# Complete Loss of PAX4 causes Transient Neonatal Diabetes in Humans

**DOI:** 10.1101/2025.04.01.25324926

**Authors:** James Russ-Silsby, Yunkyeong Lee, Varsha Rajesh, Mahsa Amoli, Nasser Ali Mirhosseini, Tushar Godbole, Matthew B. Johnson, Dora E. Ibarra, Han Sun, Nicole A. J. Krentz, Matthew N. Wakeling, Sarah E. Flanagan, Andrew T. Hattersley, Anna L. Gloyn, Elisa De Franco

## Abstract

Gene discovery studies in individuals with diabetes diagnosed within 6 months of life (neonatal diabetes, NDM) can provide unique insights into the development and function of human pancreatic beta-cells. We describe the identification of homozygous *PAX4* loss-of-function variants in 2 unrelated individuals with NDM: a p.(Arg126*) stop-gain variant and a c.-352_104del deletion affecting the first 4 *PAX4* exons. We confirmed the p.(Arg126*) variant causes nonsense mediated decay in CRISPR-edited human induced pluripotent stem cell (iPSC)-derived pancreatic endoderm cells. Integrated analysis of CUT&RUN and RNA-sequencing in *PAX4*-depleted islet cell models identified genes directly regulated by PAX4 involved in both pancreatic islet development and glucose-stimulated insulin secretion. Both probands had transient NDM which remitted in early infancy but relapsed between the ages of 2 and 7 years, demonstrating that in contrast to mouse models, PAX4 is not essential for the development of human pancreatic beta-cells.

## Supplemental Tables 2-4 for "Complete Loss of PAX4 causes Transient Neonatal Diabetes in Humans"

### Sheet: Sup. Table 2 All Peaks
Supplemental Table 2
All PAX4 Binding peaks identified through CUT&RUN sequencing annotated with nearest gene.
Chromosome	Peak start	Peak end	Peak width	strand	Total bedgraph signal	Maximum bedgraph signal	annotation	Gene start	Gene end	Gene length	Gene strand	Gene ID	Transcript ID	Distance to TSS	ENSEMBL gene ID	Gene symbol	Gene name
chr1	928601	930150	1550	*	962.968	1.21895	Promoter (<=1kb)	930312	944575	14264	1	148398	ENST00000341065.8	-162	ENSG00000187634	SAMD11	sterile alpha motif domain containing 11
chr1	1306151	1308800	2650	*	1206.76	1.46274	Promoter (<=1kb)	1292391	1307930	15540	2	116983	ENST00000354700.10	0	ENSG00000131584	ACAP3	ArfGAP with coiled-coil, ankyrin repeat and PH domains 3
chr1	1341601	1342550	950	*	914.212	1.46274	Promoter (1-2kb)	1339492	1340365	874	2	1855	ENST00000633096.1	-1236	ENSG00000107404	DVL1	dishevelled segment polarity protein 1
chr1	2586301	2588000	1700	*	1048.29	1.21895	Promoter (<=1kb)	2586491	2589632	3142	1	127281	ENST00000493183.5	0	ENSG00000157870	PRXL2B	peroxiredoxin like 2B
chr1	3021751	3023850	2100	*	877.641	0.975157	Promoter (<=1kb)	3021467	3022903	1437	1	140625	ENST00000378404.4	284	ENSG00000169717	ACTRT2	actin related protein T2
chr1	3030501	3032200	1700	*	1084.86	1.70652	Distal Intergenic	3021467	3022903	1437	1	140625	ENST00000378404.4	9034	ENSG00000169717	ACTRT2	actin related protein T2
chr1	3417601	3418900	1300	*	938.59	1.21895	Exon (ENST00000511072.5/63976, exon 11 of 16)	3424919	3434095	9177	1	63976	ENST00000378389.5	-6019	ENSG00000142611	PRDM16	PR/SET domain 16
chr1	4491251	4493050	1800	*	877.641	0.975157	Distal Intergenic	4551735	4552145	411	2	124904578	ENST00000438791.2	59095	NA	LOC124904578	uncharacterized LOC124904578
chr1	4595401	4596600	1200	*	987.348	1.46274	Distal Intergenic	4571548	4583421	11874	1	105376679	ENST00000420522.1	23853	ENSG00000232596	LINC01646	long intergenic non-protein coding RNA 1646
chr1	5937101	5939250	2150	*	1133.62	1.21895	Intron (ENST00000478423.6/261734, intron 7 of 25)	5886495	5905324	18830	2	261734	ENST00000466897.1	-31777	ENSG00000131697	NPHP4	nephrocystin 4
chr1	6252451	6254000	1550	*	962.968	1.46274	Exon (ENST00000377893.3/387509, exon 3 of 6)	6247353	6261098	13746	2	387509	ENST00000377893.3	7098	ENSG00000158292	GPR153	G protein-coupled receptor 153
chr1	6271801	6273550	1750	*	987.347	1.21895	Intron (ENST00000608083.5/11332, intron 8 of 8)	6247353	6261098	13746	2	387509	ENST00000377893.3	-10703	ENSG00000158292	GPR153	G protein-coupled receptor 153
chr1	6624501	6626050	1550	*	950.778	0.975157	Promoter (<=1kb)	6624868	6633562	8695	1	90326	ENST00000054650.9	0	ENSG00000041988	THAP3	THAP domain containing 3
chr1	9870251	9872000	1750	*	877.641	0.975157	Exon (ENST00000377263.6/56998, exon 4 of 6)	9850659	9878176	27518	2	56998	ENST00000377256.1	6176	ENSG00000178585	CTNNBIP1	catenin beta interacting protein 1
chr1	11458501	11459450	950	*	877.642	1.70652	Distal Intergenic	11479155	11537551	58397	1	57540	ENST00000294484.7	-19705	ENSG00000204624	DISP3	dispatched RND transporter family member 3
chr1	13959801	13961350	1550	*	914.21	1.21895	Intron (ENST00000636564.1/23254, intron 1 of 2)	13892792	15118043	1225252	1	23254	ENST00000636203.1	67009	ENSG00000189337	KAZN	kazrin, periplakin interacting protein
chr1	14700851	14702400	1550	*	975.158	1.21895	Intron (ENST00000636203.1/23254, intron 3 of 16)	14598717	15065797	467081	1	23254	ENST00000503743.5	102134	ENSG00000189337	KAZN	kazrin, periplakin interacting protein
chr1	16094001	16095350	1350	*	889.83	0.975157	Distal Intergenic	16057769	16073651	15883	2	348487	ENST00000375662.5	-20350	ENSG00000185519	FAM131C	family with sequence similarity 131 member C
chr1	16620501	16623600	3100	*	1925.94	1.70652	Promoter (2-3kb)	16618253	16626386	8134	2	124900584	ENST00000639481.1	2786	ENSG00000291072	LOC124900584	rootletin-like
chr1	16629551	16631950	2400	*	1700.43	1.21895	Promoter (<=1kb)	16618256	16631109	12854	2	124900584	ENST00000639594.1	0	ENSG00000291072	LOC124900584	rootletin-like
chr1	17119451	17121050	1600	*	950.778	1.21895	Promoter (<=1kb)	17066761	17119451	52691	2	11240	ENST00000375486.9	0	ENSG00000117115	PADI2	peptidyl arginine deiminase 2
chr1	20308301	20309700	1400	*	889.831	0.975157	Intron (ENST00000289815.13/127731, intron 1 of 21)	20303081	20314412	11332	1	127731	ENST00000534075.1	5220	ENSG00000158816	VWA5B1	von Willebrand factor A domain containing 5B1
chr1	20560851	20562700	1850	*	877.642	1.21895	Distal Intergenic	20552573	20555020	2448	1	163933	ENST00000332947.6	8278	ENSG00000183114	FAM43B	family with sequence similarity 43 member B
chr1	21344151	21346050	1900	*	1133.62	1.21895	Promoter (<=1kb)	21217247	21345504	128258	2	1889	ENST00000415912.6	0	ENSG00000117298	ECE1	endothelin converting enzyme 1
chr1	23458501	23459900	1400	*	889.831	1.21895	Intron (ENST00000336689.8/55616, intron 1 of 24)	23436927	23442271	5345	2	55616	ENST00000475814.5	-16230	ENSG00000088280	ASAP3	ArfGAP with SH3 domain, ankyrin repeat and PH domain 3
chr1	24573001	24573750	750	*	938.591	1.46274	Intron (ENST00000374392.3/400746, intron 1 of 3)	24589464	24609328	19865	1	400746	ENST00000486262.1	-15714	ENSG00000184454	NCMAP	non-compact myelin associated protein
chr1	24966451	24967750	1300	*	889.831	1.70652	Promoter (1-2kb)	24929737	24965121	35385	2	864	ENST00000479341.1	-1330	ENSG00000020633	RUNX3	RUNX family transcription factor 3
chr1	25773701	25774650	950	*	987.349	1.46274	Promoter (1-2kb)	25772069	25782700	10632	1	57134	ENST00000496532.5	1632	ENSG00000117643	MAN1C1	mannosidase alpha class 1C member 1
chr1	25808001	25809400	1400	*	889.831	1.21895	Promoter (2-3kb)	25811470	25823308	11839	1	57190	ENST00000559265.1	-2070	ENSG00000162430	SELENON	selenoprotein N
chr1	25820601	25822250	1650	*	1243.33	1.70652	Promoter (<=1kb)	25820762	25826806	6045	1	56181	ENST00000530599.5	0	ENSG00000117640	MTFR1L	mitochondrial fission regulator 1 like
chr1	26965751	26967600	1850	*	938.588	0.975157	Distal Intergenic	26949562	26960468	10907	2	126695	ENST00000320567.6	-5283	ENSG00000175707	KDF1	keratinocyte differentiation factor 1
chr1	27359301	27360800	1500	*	926.399	1.21895	Promoter (1-2kb)	27357166	27357808	643	2	9064	ENST00000495230.2	-1493	ENSG00000142733	MAP3K6	mitogen-activated protein kinase kinase kinase 6
chr1	29235601	29236900	1300	*	1267.7	2.92547	Promoter (<=1kb)	29236516	29325661	89146	1	10076	ENST00000345512.7	0	ENSG00000060656	PTPRU	protein tyrosine phosphatase receptor type U
chr1	31715151	31717050	1900	*	1279.89	1.21895	Distal Intergenic	31679230	31704319	25090	2	1307	ENST00000373668.7	-10832	ENSG00000084636	COL16A1	collagen type XVI alpha 1 chain
chr1	33144051	33145850	1800	*	950.778	0.975157	3' UTR	33146702	33176550	29849	2	55223	ENST00000543586.1	30700	ENSG00000116525	TRIM62	tripartite motif containing 62
chr1	34692951	34694200	1250	*	877.642	1.21895	Distal Intergenic	34640157	34685732	45576	2	105378641	ENST00000666642.1	-7219	NA	LOC105378641	uncharacterized LOC105378641
chr1	35079301	35081100	1800	*	877.641	0.975157	Promoter (<=1kb)	35079382	35097594	18213	1	79830	ENST00000466390.5	0	ENSG00000197056	ZMYM1	zinc finger MYM-type containing 1
chr1	36701951	36704000	2050	*	1194.57	1.46274	Exon (ENST00000641463.1/ENST00000641463.1, exon 1 of 2)	36768122	36769725	1604	2	124904023	ENST00000642109.1	65725	ENSG00000284720	LOC124904023	uncharacterized LOC124904023
chr1	38872601	38873750	1150	*	902.022	1.46274	Promoter (<=1kb)	38873442	38876226	2785	1	105378663	ENST00000443161.1	0	ENSG00000228436	RRAGC-DT	RRAGC divergent transcript
chr1	39576551	39577800	1250	*	950.779	1.46274	Promoter (<=1kb)	39560816	39576744	15929	2	8761	ENST00000372857.7	0	ENSG00000090621	PABPC4	poly(A) binding protein cytoplasmic 4
chr1	40827651	40829400	1750	*	999.536	1.21895	Intron (ENST00000347132.10/9132, intron 9 of 13)	40818964	40840451	21488	1	9132	ENST00000506017.1	8687	ENSG00000117013	KCNQ4	potassium voltage-gated channel subfamily Q member 4
chr1	41521351	41522850	1500	*	1170.19	1.70652	Intron (ENST00000643665.1/59269, intron 5 of 7)	41478775	41484683	5909	2	1907	ENST00000372587.5	-36668	ENSG00000127129	EDN2	endothelin 2
chr1	43746651	43748650	2000	*	926.399	0.975157	Intron (ENST00000645057.1/9682, intron 16 of 25)	43736369	43931092	194724	1	6487	ENST00000644287.1	10282	ENSG00000126091	ST3GAL3	ST3 beta-galactoside alpha-2,3-sialyltransferase 3
chr1	46197251	46198450	1200	*	1036.11	1.95031	Promoter (<=1kb)	46188683	46198434	9752	2	55624	ENST00000371984.8	0	ENSG00000085998	POMGNT1	protein O-linked mannose N-acetylglucosaminyltransferase 1 (beta 1,2-)
chr1	47623651	47625700	2050	*	926.399	0.975157	Distal Intergenic	47688463	47704029	15567	1	107984953	ENST00000454285.2	-62763	ENSG00000227947	LINC01738	long intergenic non-protein coding RNA 1738
chr1	48734151	48735750	1600	*	1145.81	1.95031	Intron (ENST00000371839.6/84871, intron 6 of 13)	48727867	48758933	31067	2	79656	ENST00000476079.5	23183	ENSG00000162373	BEND5	BEN domain containing 5
chr1	52155551	52156750	1200	*	950.78	1.70652	Intron (ENST00000287727.8/9372, intron 1 of 18)	52142374	52346515	204142	1	9372	ENST00000357206.6	13177	ENSG00000157077	ZFYVE9	zinc finger FYVE-type containing 9
chr1	53326551	53328150	1600	*	999.535	1.95031	Promoter (<=1kb)	53242364	53328070	85707	2	7804	ENST00000306052.12	0	ENSG00000157193	LRP8	LDL receptor related protein 8
chr1	53580751	53582050	1300	*	902.021	1.21895	Intron (ENST00000312233.4/148979, intron 3 of 9)	53459976	53464679	4704	1	63948	ENST00000463126.1	120775	ENSG00000143006	DMRTB1	DMRT like family B with proline rich C-terminal 1
chr1	54124301	54126750	2450	*	999.535	0.731368	Distal Intergenic	54132687	54153000	20314	2	200008	ENST00000530059.3	26250	ENSG00000157211	CDCP2	CUB domain containing protein 2
chr1	54667601	54668950	1350	*	999.537	1.46274	Exon (ENST00000339553.9/100527960, exon 5 of 19)	54654087	54710261	56175	1	374977	ENST00000440217.5	13514	ENSG00000184313	MROH7	maestro heat like repeat family member 7
chr1	54800051	54801650	1600	*	926.399	1.46274	Promoter (<=1kb)	54779712	54801323	21612	2	55001	ENST00000371276.9	0	ENSG00000006555	TTC22	tetratricopeptide repeat domain 22
chr1	54972351	54973850	1500	*	902.02	1.95031	Exon (ENST00000689429.1/124904184, exon 2 of 2)	54975195	54980452	5258	2	105378736	ENST00000641734.1	6602	ENSG00000284601	LOC105378736	uncharacterized LOC105378736
chr1	55214651	55216300	1650	*	1633.39	2.1941	Promoter (<=1kb)	55066359	55215364	149006	2	23358	ENST00000294383.7	0	ENSG00000162402	USP24	ubiquitin specific peptidase 24
chr1	59813301	59815750	2450	*	938.588	0.731368	Promoter (<=1kb)	59814786	59835350	20565	1	51361	ENST00000455990.5	0	ENSG00000134709	HOOK1	hook microtubule tethering protein 1
chr1	64563351	64564550	1200	*	902.02	1.70652	Promoter (<=1kb)	64563677	64693058	129382	1	57685	ENST00000470527.1	0	ENSG00000158966	CACHD1	cache domain containing 1
chr1	64575451	64576800	1350	*	914.211	1.21895	Intron (ENST00000651257.2/57685, intron 2 of 26)	64579847	64579923	77	1	100616338	ENST00000582305.1	-3047	ENSG00000264470	MIR4794	microRNA 4794
chr1	67374051	67375550	1500	*	926.4	1.21895	Intron (ENST00000262345.5/3595, intron 12 of 15)	67379928	67395763	15836	1	3595	ENST00000465396.1	-4378	ENSG00000081985	IL12RB2	interleukin 12 receptor subunit beta 2
chr1	87328051	87328900	850	*	926.4	1.70652	Promoter (<=1kb)	87328880	87348923	20044	1	8543	ENST00000370544.10	0	ENSG00000143013	LMO4	LIM domain only 4
chr1	89688451	89690150	1700	*	987.347	1.21895	Intron (ENST00000479252.1/84230, intron 2 of 3)	89633181	89708648	75468	1	84230	ENST00000482063.1	55270	ENSG00000171488	LRRC8C	leucine rich repeat containing 8 VRAC subunit C
chr1	92482801	92484450	1650	*	938.588	1.21895	Promoter (<=1kb)	92474762	92483954	9193	2	2672	ENST00000370332.5	0	ENSG00000162676	GFI1	growth factor independent 1 transcriptional repressor
chr1	93433201	93435050	1850	*	914.209	0.975157	Distal Intergenic	93448118	93554661	106544	1	54874	ENST00000271234.13	-13068	ENSG00000137942	FNBP1L	formin binding protein 1 like
chr1	98053151	98054300	1150	*	1048.3	1.46274	Exon (ENST00000648602.1/ENST00000648602.1, exon 2 of 2)	98046005	98049871	3867	2	400765	ENST00000687457.2	-3280	ENSG00000225206	MIR137HG	MIR137 host gene
chr1	109263451	109265100	1650	*	1109.24	1.21895	Promoter (<=1kb)	109265269	109266439	1171	1	1952	ENST00000459940.1	-169	ENSG00000143126	CELSR2	cadherin EGF LAG seven-pass G-type receptor 2
chr1	111468101	111469550	1450	*	999.537	1.70652	Distal Intergenic	111473792	111478512	4721	1	128346	ENST00000343534.9	-4242	ENSG00000143110	C1orf162	chromosome 1 open reading frame 162
chr1	117606501	117608350	1850	*	938.588	0.975157	Promoter (<=1kb)	117606048	117628389	22342	1	54855	ENST00000369448.4	453	ENSG00000183508	TENT5C	terminal nucleotidyltransferase 5C
chr1	119275151	119277050	1900	*	926.399	0.975157	Exon (ENST00000418015.1/101929147, exon 7 of 7)	119327399	119330815	3417	1	105378934	ENST00000420059.6	-50349	ENSG00000232650	LINC01780	long intergenic non-protein coding RNA 1780
chr1	147123551	147125550	2000	*	889.83	0.731368	Promoter (<=1kb)	147099482	147124285	24804	2	644861	ENST00000637142.1	0	NA	NBPF13P	NBPF member 13, pseudogene
chr1	151539501	151541300	1800	*	1158	1.46274	Promoter (<=1kb)	151540305	151583583	43279	1	7286	ENST00000392712.7	0	ENSG00000143367	TUFT1	tuftelin 1
chr1	153576801	153578050	1250	*	877.643	1.21895	Distal Intergenic	153561340	153567890	6551	2	6273	ENST00000368710.6	-8911	ENSG00000196754	S100A2	S100 calcium binding protein A2
chr1	153793801	153795600	1800	*	914.209	0.731368	Promoter (<=1kb)	153793937	153795957	2021	1	343052	ENST00000693055.1	0	ENSG00000291199	LOC343052	immunoglobulin superfamily DCC subclass member 3 pseudogene
chr1	154838051	154841100	3050	*	1316.46	0.731368	Intron (ENST00000271915.9/3782, intron 1 of 7)	154707426	154859843	152418	2	3782	ENST00000361147.8	18743	ENSG00000143603	KCNN3	potassium calcium-activated channel subfamily N member 3
chr1	155085751	155087150	1400	*	914.21	0.975157	Promoter (<=1kb)	155085522	155086923	1402	1	125467750	ENST00000498667.1	229	ENSG00000251246	EFNA4-EFNA3	EFNA4-EFNA3 readthrough
chr1	157805451	157807400	1950	*	902.02	0.975157	Promoter (1-2kb)	157794536	157804201	9666	2	115350	ENST00000489998.5	-1250	ENSG00000163534	FCRL1	Fc receptor like 1
chr1	159941001	159942500	1500	*	950.779	1.46274	Intron (ENST00000476102.1/57549, intron 3 of 19)	159927039	159945593	18555	2	57549	ENST00000476102.1	3093	ENSG00000085552	IGSF9	immunoglobulin superfamily member 9
chr1	165858451	165860400	1950	*	914.209	0.731368	Intron (ENST00000367879.9/7371, intron 1 of 6)	165827805	165911608	83804	1	7371	ENST00000642653.1	30646	ENSG00000143179	UCK2	uridine-cytidine kinase 2
chr1	167685151	167687150	2000	*	1036.1	0.975157	Exon (ENST00000361496.3/92241, exon 3 of 5)	167721950	167765896	43947	1	9019	ENST00000464954.1	-34800	ENSG00000197965	MPZL1	myelin protein zero like 1
chr1	167932401	167933600	1200	*	926.4	1.46274	Promoter (2-3kb)	167935783	167987547	51765	1	55827	ENST00000450548.5	-2183	ENSG00000143164	DCAF6	DDB1 and CUL4 associated factor 6
chr1	169399851	169401500	1650	*	926.399	1.46274	Intron (ENST00000367805.7/57821, intron 4 of 5)	169421363	169427462	6100	2	57821	ENST00000456107.1	25962	ENSG00000117477	CCDC181	coiled-coil domain containing 181
chr1	171309551	171311550	2000	*	1023.91	0.975157	Promoter (2-3kb)	171314183	171342084	27902	1	2329	ENST00000367749.4	-2633	ENSG00000076258	FMO4	flavin containing dimethylaniline monoxygenase 4
chr1	178456901	178458250	1350	*	926.401	1.46274	Promoter (<=1kb)	178456475	178457907	1433	1	9462	ENST00000463079.1	426	ENSG00000075391	RASAL2	RAS protein activator like 2
chr1	186540001	186542100	2100	*	1048.29	1.21895	Distal Intergenic	186465709	186521147	55439	1	102724919	ENST00000655945.1	74292	ENSG00000229739	PDC-AS1	PDC antisense RNA 1
chr1	190201501	190202950	1450	*	1206.75	2.1941	Intron (ENST00000367462.5/339479, intron 6 of 7)	190216952	190226196	9245	2	339479	ENST00000463404.1	23246	ENSG00000162670	BRINP3	BMP/retinoic acid inducible neural specific 3
chr1	203149501	203151600	2100	*	902.02	0.731368	Promoter (<=1kb)	203150632	203166749	16118	1	134	ENST00000472535.1	0	ENSG00000163485	ADORA1	adenosine A1 receptor
chr1	204672201	204674000	1800	*	1060.48	1.21895	Intron (ENST00000367176.7/10446, intron 2 of 2)	204617170	204685353	68184	2	10446	ENST00000367176.7	11353	ENSG00000170382	LRRN2	leucine rich repeat neuronal 2
chr1	206908351	206910150	1800	*	926.399	0.975157	Promoter (<=1kb)	206904525	206909945	5421	2	9214	ENST00000474041.5	0	ENSG00000162894	FCMR	Fc mu receptor
chr1	207605601	207606550	950	*	926.4	1.70652	Exon (ENST00000597497.5/ENST00000597497.5, exon 1 of 4)	207645113	207684036	38924	1	1379	ENST00000531844.5	-38563	ENSG00000197721	CR1L	complement C3b/C4b receptor 1 like
chr1	211620801	211622450	1650	*	926.399	1.46274	Distal Intergenic	211639440	211654627	15188	1	105748977	ENST00000670044.1	-16990	ENSG00000227764	NTRAS	non-coding transcript regulating alternative splicing
chr1	212558101	212559400	1300	*	1042.2	1.21895	Exon (ENST00000669720.1/ENST00000669720.1, exon 1 of 2)	212565334	212619535	54202	1	467	ENST00000366981.8	-5934	ENSG00000162772	ATF3	activating transcription factor 3
chr1	212941401	212942400	1000	*	975.159	1.46274	Distal Intergenic	212950520	212988698	38179	1	79805	ENST00000366966.6	-8120	ENSG00000143494	VASH2	vasohibin 2
chr1	223538451	223539450	1000	*	999.538	1.70652	3' UTR	223538007	223543166	5160	2	388743	ENST00000484873.6	3716	ENSG00000203697	CAPN8	calpain 8
chr1	224617251	224618650	1400	*	914.21	1.21895	Promoter (<=1kb)	224616317	224740554	124238	1	149111	ENST00000272133.4	934	ENSG00000143786	CNIH3	cornichon family AMPA receptor auxiliary protein 3
chr1	226123851	226124650	800	*	914.21	2.1941	Distal Intergenic	226148003	226155071	7069	1	107985353	ENST00000440540.1	-23353	ENSG00000234478	ACBD3-AS1	ACBD3 antisense RNA 1
chr1	227734351	227735900	1550	*	1145.81	1.46274	Promoter (<=1kb)	227734996	227781226	46231	1	116841	ENST00000366759.9	0	ENSG00000143740	SNAP47	synaptosome associated protein 47
chr1	228340501	228342150	1650	*	914.21	0.975157	Promoter (1-2kb)	228338890	228361213	22324	1	84033	ENST00000664561.1	1611	ENSG00000154358	OBSCN	obscurin, cytoskeletal calmodulin and titin-interacting RhoGEF
chr1	230079401	230081150	1750	*	1097.05	0.975157	Intron (ENST00000494106.1/2590, intron 1 of 6)	230067259	230092033	24775	1	2590	ENST00000488903.1	12142	ENSG00000143641	GALNT2	polypeptide N-acetylgalactosaminyltransferase 2
chr1	230214551	230215650	1100	*	987.345	1.70652	Intron (ENST00000494106.1/2590, intron 3 of 6)	230255358	230282120	26763	1	2590	ENST00000485438.1	-39708	ENSG00000143641	GALNT2	polypeptide N-acetylgalactosaminyltransferase 2
chr1	231162551	231164250	1700	*	1011.73	0.975157	Promoter (<=1kb)	231162970	231215440	52471	1	440730	ENST00000449018.7	0	ENSG00000119283	TRIM67	tripartite motif containing 67
chr1	236962601	236964550	1950	*	1060.48	1.21895	Distal Intergenic	237004103	237004441	339	2	645745	ENST00000464121.3	39891	ENSG00000244020	MT1HL1	metallothionein 1H like 1
chr1	237135851	237137550	1700	*	950.778	0.975157	Intron (ENST00000366574.7/6262, intron 1 of 104)	237042184	237833988	791805	1	6262	ENST00000660292.2	93667	ENSG00000198626	RYR2	ryanodine receptor 2
chr1	240054401	240055450	1050	*	877.642	1.21895	Intron (ENST00000447095.5/56776, intron 1 of 6)	240091883	240475187	383305	1	56776	ENST00000319653.14	-36433	ENSG00000155816	FMN2	formin 2
chr1	242187651	242189250	1600	*	1072.67	1.46274	Exon (ENST00000516275.1/ENST00000516275.1, exon 1 of 1)	242235462	242265433	29972	2	200150	ENST00000474177.1	76183	ENSG00000180287	PLD5	phospholipase D family member 5
chr1	244160551	244161500	950	*	926.4	1.21895	Distal Intergenic	244064330	244067909	3580	1	440742	ENST00000623669.1	96221	NA	LOC440742	uncharacterized LOC440742
chr1	244902801	244903800	1000	*	1060.48	2.1941	Distal Intergenic	244850297	244864560	14264	2	3192	ENST00000444376.7	-38241	ENSG00000153187	HNRNPU	heterogeneous nuclear ribonucleoprotein U
chr1	248857151	248859350	2200	*	1292.08	1.21895	Promoter (<=1kb)	248850006	248858713	8708	2	55657	ENST00000463519.5	0	ENSG00000171163	ZNF692	zinc finger protein 692
chr10	11742851	11743900	1050	*	962.969	1.46274	Promoter (<=1kb)	11742446	11755581	13136	1	79746	ENST00000420401.5	405	ENSG00000134463	ECHDC3	enoyl-CoA hydratase domain containing 3
chr10	35307951	35309200	1250	*	1145.81	1.70652	Intron (ENST00000490012.6/219771, intron 4 of 9)	35336509	35572667	236159	1	219771	ENST00000374704.8	-27309	ENSG00000108100	CCNY	cyclin Y
chr10	35621451	35623150	1700	*	950.778	0.975157	Distal Intergenic	35605341	35608935	3595	1	219770	ENST00000321660.2	16110	ENSG00000177291	GJD4	gap junction protein delta 4
chr10	43628951	43630250	1300	*	902.021	1.21895	Promoter (<=1kb)	43628817	43674703	45887	1	414201	ENST00000458063.1	134	ENSG00000223910	ZNF32-AS3	ZNF32 antisense RNA 3
chr10	45198851	45200350	1500	*	889.831	1.21895	Promoter (<=1kb)	45187292	45198323	11032	2	105378283	ENST00000619383.1	-528	NA	LOC105378283	uncharacterized LOC105378283
chr10	46557001	46558500	1500	*	962.968	1.46274	Promoter (<=1kb)	46541736	46556658	14923	2	9721	ENST00000374314.6	-343	ENSG00000204175	GPRIN2	G protein regulated inducer of neurite outgrowth 2
chr10	47349151	47351050	1900	*	926.399	1.21895	Promoter (<=1kb)	47348363	47357881	9519	1	5949	ENST00000584701.2	788	ENSG00000265203	RBP3	retinol binding protein 3
chr10	59175801	59176900	1100	*	1011.73	1.70652	Promoter (<=1kb)	59176643	59247770	71128	1	84457	ENST00000373880.9	0	ENSG00000165443	PHYHIPL	phytanoyl-CoA 2-hydroxylase interacting protein like
chr10	60288751	60290300	1550	*	889.831	0.975157	Intron (ENST00000280772.7/288, intron 1 of 43)	60234688	60300482	65795	2	288	ENST00000503925.1	10182	ENSG00000151150	ANK3	ankyrin 3
chr10	62048751	62049600	850	*	877.642	1.70652	Promoter (<=1kb)	62049211	62093064	43854	1	84159	ENST00000309334.5	0	ENSG00000150347	ARID5B	AT-rich interaction domain 5B
chr10	70358701	70360450	1750	*	962.967	0.975157	Intron (ENST00000395011.5/55222, intron 2 of 3)	70298970	70376779	77810	2	55222	ENST00000395011.5	16329	ENSG00000172731	LRRC20	leucine rich repeat containing 20
chr10	70461151	70462400	1250	*	914.21	1.21895	Distal Intergenic	70432749	70447951	15203	2	4838	ENST00000414871.1	-13200	ENSG00000156574	NODAL	nodal growth differentiation factor
chr10	70558001	70559250	1250	*	975.158	1.21895	Intron (ENST00000263563.7/27143, intron 18 of 19)	70546687	70568374	21688	1	27143	ENST00000697550.1	11314	ENSG00000107719	PALD1	phosphatase domain containing paladin 1
chr10	70740001	70741500	1500	*	999.537	1.46274	Exon (ENST00000373207.2/140766, exon 12 of 22)	70771240	70772339	1100	2	219793	ENST00000394982.2	30839	ENSG00000166220	TBATA	thymus, brain and testes associated
chr10	72309251	72310350	1100	*	975.159	1.46274	Distal Intergenic	72335557	72336865	1309	2	54788	ENST00000473051.1	26515	ENSG00000148719	DNAJB12	DnaJ heat shock protein family (Hsp40) member B12
chr10	73824851	73825950	1100	*	1072.67	2.1941	3' UTR	73815867	73817782	1916	2	818	ENST00000477205.2	-7069	ENSG00000148660	CAMK2G	calcium/calmodulin dependent protein kinase II gamma
chr10	73848501	73849600	1100	*	1023.92	1.46274	Promoter (<=1kb)	73837014	73848012	10999	2	818	ENST00000492020.5	-489	ENSG00000148660	CAMK2G	calcium/calmodulin dependent protein kinase II gamma
chr10	74770501	74772200	1700	*	1255.52	1.70652	Distal Intergenic	74824927	74842972	18046	1	23522	ENST00000648828.1	-52727	ENSG00000156650	KAT6B	lysine acetyltransferase 6B
chr10	74821601	74822800	1200	*	987.346	1.70652	Promoter (2-3kb)	74824927	74842972	18046	1	23522	ENST00000648828.1	-2127	ENSG00000156650	KAT6B	lysine acetyltransferase 6B
chr10	75881951	75883500	1550	*	962.968	1.95031	Exon (ENST00000593699.5/83938, exon 2 of 8)	75782761	76557375	774615	1	83938	ENST00000372499.5	99190	ENSG00000148655	LRMDA	leucine rich melanocyte differentiation associated
chr10	77974001	77975650	1650	*	1011.73	1.21895	3' UTR	77975162	77981834	6673	2	11128	ENST00000698725.1	6184	ENSG00000148606	POLR3A	RNA polymerase III subunit A
chr10	78778201	78779450	1250	*	987.347	1.21895	Distal Intergenic	78943328	78962394	19067	2	283050	ENST00000428862.5	182944	ENSG00000224596	ZMIZ1-AS1	ZMIZ1 antisense RNA 1
chr10	79000401	79001500	1100	*	1158	1.95031	Exon (ENST00000427035.1/ENST00000427035.1, exon 2 of 2)	78943328	78962394	19067	2	283050	ENST00000428862.5	-38007	ENSG00000224596	ZMIZ1-AS1	ZMIZ1 antisense RNA 1
chr10	79019901	79021300	1400	*	877.642	1.21895	Intron (ENST00000456353.5/283050, intron 5 of 9)	79043463	79067420	23958	2	283050	ENST00000665190.1	46120	ENSG00000224596	ZMIZ1-AS1	ZMIZ1 antisense RNA 1
chr10	81143501	81144900	1400	*	962.969	1.46274	Distal Intergenic	80649797	80653732	3936	1	105378386	ENST00000436500.1	493704	ENSG00000231082	LINC02655	long intergenic non-protein coding RNA 2655
chr10	83753551	83754950	1400	*	926.4	1.46274	Distal Intergenic	83672406	83677122	4717	2	105378397	ENST00000441776.2	-76429	ENSG00000233945	LINC02650	long intergenic non-protein coding RNA 2650
chr10	84194151	84196200	2050	*	914.209	0.975157	Promoter (<=1kb)	84194537	84218694	24158	1	92211	ENST00000623527.4	0	ENSG00000148600	CDHR1	cadherin related family member 1
chr10	86294401	86296100	1700	*	926.399	0.975157	Intron (ENST00000327946.12/2894, intron 2 of 15)	86264694	86264788	95	2	442911	ENST00000362234.2	-29613	ENSG00000199104	MIR346	microRNA 346
chr10	86762001	86764050	2050	*	914.209	0.731368	Intron (ENST00000635816.2/657, intron 1 of 13)	86756650	86927825	171176	1	657	ENST00000480152.3	5351	ENSG00000107779	BMPR1A	bone morphogenetic protein receptor type 1A
chr10	93958701	93960500	1800	*	987.346	0.975157	Promoter (1-2kb)	93958191	93961540	3350	2	266971	ENST00000480546.1	1040	ENSG00000293162	PIPSL	PIP5K1A and PSMD4 like (pseudogene)
chr10	96238351	96239800	1450	*	975.156	1.70652	3' UTR	96191741	96210851	19111	2	29760	ENST00000696515.1	-27500	ENSG00000095585	BLNK	B cell linker
chr10	96445251	96446950	1700	*	926.399	0.975157	Exon (ENST00000357947.4/7093, exon 3 of 21)	96395193	96513918	118726	2	7093	ENST00000469598.1	66968	ENSG00000095587	TLL2	tolloid like 2
chr10	97079401	97081600	2200	*	1340.84	1.21895	Intron (ENST00000266058.9/6585, intron 4 of 36)	97065513	97102556	37044	2	6585	ENST00000497714.1	20956	ENSG00000187122	SLIT1	slit guidance ligand 1
chr10	97301101	97302850	1750	*	1182.38	1.21895	Distal Intergenic	97222176	97292673	70498	2	84986	ENST00000358308.7	-8428	ENSG00000213390	ARHGAP19	Rho GTPase activating protein 19
chr10	97637551	97639100	1550	*	877.642	1.46274	Promoter (1-2kb)	97640671	97676434	35764	1	55361	ENST00000370631.4	-1571	ENSG00000155252	PI4K2A	phosphatidylinositol 4-kinase type 2 alpha
chr10	100663401	100665350	1950	*	1005.63	1.21895	Distal Intergenic	100735396	100829944	94549	1	5076	ENST00000679374.1	-70046	ENSG00000075891	PAX2	paired box 2
chr10	100735551	100737250	1700	*	950.778	0.975157	Promoter (<=1kb)	100735603	100806599	70997	1	5076	ENST00000553492.5	0	ENSG00000075891	PAX2	paired box 2
chr10	101047401	101048900	1500	*	975.158	1.46274	Distal Intergenic	101037952	101041240	3289	1	81855	ENST00000470252.1	9449	ENSG00000107819	SFXN3	sideroflexin 3
chr10	101124501	101125700	1200	*	914.21	1.21895	Intron (ENST00000445873.5/100038246, intron 2 of 2)	101089321	101131126	41806	2	100038246	ENST00000445873.5	5426	ENSG00000236311	TLX1NB	TLX1 neighbor
chr10	101190151	101192000	1850	*	975.157	1.21895	Exon (ENST00000660354.1/101927396, exon 4 of 6)	101181683	101194145	12463	1	101927396	ENST00000666262.1	8468	ENSG00000237579	LINC01514	long intergenic non-protein coding RNA 1514
chr10	102112551	102114250	1700	*	1060.48	1.46274	Promoter (<=1kb)	102107560	102114946	7387	2	8861	ENST00000361198.9	696	ENSG00000198728	LDB1	LIM domain binding 1
chr10	102520451	102522100	1650	*	877.641	0.975157	Intron (ENST00000369902.8/51684, intron 2 of 11)	102504079	102618659	114581	1	51684	ENST00000423559.2	16372	ENSG00000107882	SUFU	SUFU negative regulator of hedgehog signaling
chr10	103634901	103636000	1100	*	987.348	1.46274	Intron (ENST00000369774.9/9644, intron 8 of 14)	103601775	103661704	59930	2	9644	ENST00000420222.2	25704	ENSG00000107957	SH3PXD2A	SH3 and PX domains 2A
chr10	103695151	103696850	1700	*	926.399	1.46274	Promoter (1-2kb)	103599520	103693623	94104	2	9644	ENST00000315994.6	-1528	ENSG00000107957	SH3PXD2A	SH3 and PX domains 2A
chr10	103885251	103886650	1400	*	950.778	1.21895	3' UTR	103882561	103893724	11164	2	79991	ENST00000698244.1	7074	ENSG00000107960	STN1	STN1 subunit of CST complex
chr10	104060751	104062200	1450	*	1048.29	1.95031	Promoter (2-3kb)	104059685	104064548	4864	2	1308	ENST00000488320.1	2348	ENSG00000065618	COL17A1	collagen type XVII alpha 1 chain
chr10	116784501	116786850	2350	*	1023.91	0.975157	Intron (ENST00000635765.1/259217, intron 2 of 12)	116671197	116742596	71400	2	259217	ENST00000674205.1	-41905	ENSG00000165868	HSPA12A	heat shock protein family A (Hsp70) member 12A
chr10	122163151	122164950	1800	*	938.589	1.21895	Promoter (<=1kb)	122163426	122254545	91120	1	10579	ENST00000360561.7	0	ENSG00000138162	TACC2	transforming acidic coiled-coil containing protein 2
chr11	808551	810300	1750	*	926.399	0.975157	Promoter (<=1kb)	799185	809499	10315	2	55367	ENST00000534525.5	0	ENSG00000177595	PIDD1	p53-induced death domain protein 1
chr11	868351	870200	1850	*	962.967	0.975157	Promoter (<=1kb)	868395	870486	2092	2	66005	ENST00000532909.5	286	ENSG00000177830	CHID1	chitinase domain containing 1
chr11	2160051	2161450	1400	*	975.158	1.46274	Promoter (<=1kb)	2159779	2161204	1426	2	3630	ENST00000397262.5	0	ENSG00000254647	INS	insulin
chr11	2162501	2164200	1700	*	938.588	0.975157	Promoter (1-2kb)	2159779	2161221	1443	2	3630	ENST00000250971.7	-1280	ENSG00000254647	INS	insulin
chr11	2189801	2192200	2400	*	1048.29	0.731368	Distal Intergenic	2173063	2173138	76	1	100616126	ENST00000584128.1	16738	ENSG00000265258	MIR4686	microRNA 4686
chr11	2269451	2272050	2600	*	1072.67	0.975157	Promoter (<=1kb)	2268498	2270588	2091	2	430	ENST00000331289.5	0	ENSG00000183734	ASCL2	achaete-scute family bHLH transcription factor 2
chr11	2589201	2590800	1600	*	950.778	1.21895	Intron (ENST00000496887.7/3784, intron 10 of 15)	2608328	2699994	91667	2	10984	ENST00000597346.1	109194	ENSG00000269821	KCNQ1OT1	KCNQ1 opposite strand/antisense transcript 1
chr11	2740651	2742550	1900	*	975.157	1.21895	Intron (ENST00000496887.7/3784, intron 11 of 15)	2777575	2848293	70719	1	3784	ENST00000526095.2	-35025	ENSG00000053918	KCNQ1	potassium voltage-gated channel subfamily Q member 1
chr11	2827701	2829800	2100	*	950.777	0.731368	Intron (ENST00000496887.7/3784, intron 15 of 15)	2840135	2861568	21434	2	338653	ENST00000440887.2	31768	ENSG00000229414	KCNQ1-AS1	KCNQ1 antisense RNA 1
chr11	3042351	3043600	1250	*	1023.92	1.21895	Promoter (2-3kb)	3038131	3040088	1958	2	833	ENST00000465207.5	-2263	ENSG00000110619	CARS1	cysteinyl-tRNA synthetase 1
chr11	7251501	7253300	1800	*	938.589	1.21895	Promoter (<=1kb)	7251904	7469043	217140	1	143425	ENST00000318881.11	0	ENSG00000170743	SYT9	synaptotagmin 9
chr11	8314901	8316150	1250	*	1109.24	1.21895	Distal Intergenic	8224314	8268716	44403	2	4004	ENST00000428101.6	-46185	ENSG00000166407	LMO1	LIM domain only 1
chr11	8603851	8605050	1200	*	914.21	1.21895	Distal Intergenic	8474793	8594289	119497	2	65975	ENST00000454443.2	-9562	ENSG00000130413	STK33	serine/threonine kinase 33
chr11	9460201	9461750	1550	*	1109.24	1.70652	Promoter (<=1kb)	9459549	9460702	1154	2	644656	ENST00000596206.3	0	ENSG00000268403	LOC644656	uncharacterized LOC644656
chr11	11404401	11406200	1800	*	926.399	0.975157	Intron (ENST00000227756.5/374378, intron 3 of 10)	11351942	11353250	1309	2	283106	ENST00000528848.3	-51151	ENSG00000254598	CSNK2A3	casein kinase 2 alpha 3
chr11	11730501	11731350	850	*	1023.91	1.70652	Distal Intergenic	11783135	11783222	88	2	102465870	ENST00000616510.1	51872	ENSG00000278529	MIR8070	microRNA 8070
chr11	11766001	11767050	1050	*	1084.86	1.46274	Distal Intergenic	11783135	11783222	88	2	102465870	ENST00000616510.1	16172	ENSG00000278529	MIR8070	microRNA 8070
chr11	16070251	16071100	850	*	1133.62	1.95031	Intron (ENST00000316399.10/55553, intron 8 of 14)	16049782	16111869	62088	2	55553	ENST00000524650.1	40769	ENSG00000110693	SOX6	SRY-box transcription factor 6
chr11	17496851	17498350	1500	*	1023.92	1.21895	Promoter (<=1kb)	17494162	17496913	2752	2	10083	ENST00000527551.1	0	ENSG00000006611	USH1C	USH1 protein network component harmonin
chr11	17529551	17531400	1850	*	987.346	1.21895	Promoter (2-3kb)	17493897	17533510	39614	2	10083	ENST00000527720.5	2110	ENSG00000006611	USH1C	USH1 protein network component harmonin
chr11	17721101	17721800	700	*	877.642	1.95031	Promoter (1-2kb)	17719571	17722136	2566	1	4654	ENST00000250003.4	1530	ENSG00000129152	MYOD1	myogenic differentiation 1
chr11	18931401	18932400	1000	*	914.211	1.70652	Promoter (2-3kb)	18933813	18935002	1190	2	259249	ENST00000302797.4	2602	ENSG00000170255	MRGPRX1	MAS related GPR family member X1
chr11	21752301	21753900	1600	*	999.536	1.21895	Exon (ENST00000701962.1/ENST00000701962.1, exon 1 of 3)	21782659	21843210	60552	1	102723370	ENST00000664026.1	-28759	ENSG00000171714	LOC102723370	uncharacterized LOC102723370
chr11	33665101	33666950	1850	*	1048.29	1.70652	Exon (ENST00000534431.1/105376617, exon 4 of 4)	33665220	33696701	31482	2	105376617	ENST00000534431.1	29751	NA	LOC105376617	uncharacterized LOC105376617
chr11	33980751	33982300	1550	*	889.832	1.46274	Distal Intergenic	34051731	34102610	50880	1	4076	ENST00000341394.9	-69431	ENSG00000135387	CAPRIN1	cell cycle associated protein 1
chr11	44584701	44586550	1850	*	926.4	1.21895	Promoter (<=1kb)	44587232	44594996	7765	1	3732	ENST00000529853.1	-682	ENSG00000085117	CD82	CD82 molecule
chr11	44876501	44878550	2050	*	938.588	1.46274	Intron (ENST00000533786.5/90139, intron 3 of 6)	44859603	44909839	50237	1	90139	ENST00000520837.5	16898	ENSG00000157570	TSPAN18	tetraspanin 18
chr11	47377151	47379850	2700	*	1084.86	0.975157	Promoter (<=1kb)	47354860	47378547	23688	2	6688	ENST00000378538.8	0	ENSG00000066336	SPI1	Spi-1 proto-oncogene
chr11	47798751	47800950	2200	*	914.209	0.731368	Intron (ENST00000694866.1/23279, intron 23 of 35)	47804354	47806240	1887	2	23279	ENST00000527750.1	5290	ENSG00000030066	NUP160	nucleoporin 160
chr11	47980251	47981950	1700	*	1340.84	1.70652	Promoter (<=1kb)	47980425	48170839	190415	1	5795	ENST00000698881.1	0	ENSG00000149177	PTPRJ	protein tyrosine phosphatase receptor type J
chr11	57489801	57491950	2150	*	987.346	1.21895	Promoter (2-3kb)	57491253	57494520	3268	2	8501	ENST00000529452.5	2570	ENSG00000149150	SLC43A1	solute carrier family 43 member 1
chr11	61128901	61130850	1950	*	1109.24	0.975157	3' UTR	61102509	61119359	16851	1	921	ENST00000544014.1	26392	ENSG00000110448	CD5	CD5 molecule
chr11	61495601	61497700	2100	*	950.778	0.975157	Promoter (<=1kb)	61496440	61500076	3637	1	105369329	ENST00000534856.1	0	ENSG00000255931	LOC105369329	uncharacterized LOC105369329
chr11	61910251	61911850	1600	*	877.641	0.975157	Intron (ENST00000394836.7/5866, intron 1 of 9)	61902510	61904702	2193	2	5866	ENST00000530888.1	-5549	ENSG00000167994	RAB3IL1	RAB3A interacting protein like 1
chr11	62413951	62415650	1700	*	1072.67	1.21895	Intron (ENST00000534397.5/7356, intron 1 of 3)	62419033	62423195	4163	1	7356	ENST00000278282.3	-3383	ENSG00000149021	SCGB1A1	secretoglobin family 1A member 1
chr11	62514201	62515950	1750	*	975.157	0.975157	Promoter (1-2kb)	62433547	62517357	83811	2	79026	ENST00000525875.1	1407	ENSG00000124942	AHNAK	AHNAK nucleoprotein
chr11	63673651	63675350	1700	*	950.778	1.70652	Promoter (1-2kb)	63658814	63671921	13108	2	25923	ENST00000540699.1	-1730	ENSG00000184743	ATL3	atlastin GTPase 3
chr11	64007401	64009250	1850	*	889.83	0.975157	Exon (ENST00000542359.5/28992, exon 5 of 5)	63998570	63999361	792	2	28992	ENST00000541041.1	-8040	ENSG00000133315	MACROD1	mono-ADP ribosylhydrolase 1
chr11	64044201	64046300	2100	*	1011.73	1.21895	Intron (ENST00000682287.1/23769, intron 1 of 2)	64035970	64103653	67684	1	23769	ENST00000537170.1	8231	ENSG00000126500	FLRT1	fibronectin leucine rich transmembrane protein 1
chr11	64229051	64231350	2300	*	1243.33	1.21895	Promoter (<=1kb)	64230278	64234281	4004	1	3338	ENST00000321685.7	0	ENSG00000110011	DNAJC4	DnaJ heat shock protein family (Hsp40) member C4
chr11	64322101	64323750	1650	*	926.399	0.975157	Downstream (<=300bp)	64318182	64321742	3561	1	25824	ENST00000347941.4	3919	ENSG00000126432	PRDX5	peroxiredoxin 5
chr11	64596751	64599350	2600	*	1804.04	1.70652	Exon (ENST00000377567.6/116085, exon 4 of 9)	64591263	64601551	10289	1	116085	ENST00000336464.7	5488	ENSG00000197891	SLC22A12	solute carrier family 22 member 12
chr11	64696401	64698350	1950	*	926.399	0.975157	Exon (ENST00000704782.1/9379, exon 2 of 22)	64607084	64690437	83354	2	9379	ENST00000689935.1	-5964	ENSG00000110076	NRXN2	neurexin 2
chr11	65697751	65699000	1250	*	926.4	1.21895	Distal Intergenic	65711996	65719604	7609	1	10524	ENST00000377046.7	-12996	ENSG00000172977	KAT5	lysine acetyltransferase 5
chr11	65863251	65865500	2250	*	999.536	1.21895	Promoter (<=1kb)	65863633	65864815	1183	1	80198	ENST00000525147.5	0	ENSG00000172732	MUS81	MUS81 structure-specific endonuclease subunit
chr11	66526151	66527200	1050	*	926.4	1.70652	Promoter (2-3kb)	66523482	66527058	3577	1	582	ENST00000527959.1	2669	ENSG00000174483	BBS1	Bardet-Biedl syndrome 1
chr11	66988101	66989900	1800	*	914.21	1.46274	Distal Intergenic	66975304	66977009	1706	1	254439	ENST00000683896.1	12797	ENSG00000173237	C11orf86	chromosome 11 open reading frame 86
chr11	67398251	67400100	1850	*	926.399	0.975157	Promoter (1-2kb)	67398201	67401577	3377	2	5499	ENST00000532446.5	1477	ENSG00000172531	PPP1CA	protein phosphatase 1 catalytic subunit alpha
chr11	68021451	68023200	1750	*	914.21	1.21895	Promoter (<=1kb)	68021844	68024615	2772	1	221	ENST00000527514.1	0	ENSG00000006534	ALDH3B1	aldehyde dehydrogenase 3 family member B1
chr11	68213901	68214800	900	*	889.832	1.70652	Promoter (<=1kb)	68183668	68213852	30185	2	51111	ENST00000700526.1	-49	ENSG00000110066	KMT5B	lysine methyltransferase 5B
chr11	68226101	68227800	1700	*	962.967	0.975157	Distal Intergenic	68183668	68213852	30185	2	51111	ENST00000700526.1	-12249	ENSG00000110066	KMT5B	lysine methyltransferase 5B
chr11	68349951	68351300	1350	*	902.02	1.21895	Intron (ENST00000294304.12/4041, intron 2 of 22)	68312684	68449272	136589	1	4041	ENST00000529993.5	37267	ENSG00000162337	LRP5	LDL receptor related protein 5
chr11	69263701	69265300	1600	*	1072.67	1.21895	Distal Intergenic	69294151	69341682	47532	1	26579	ENST00000544008.1	-28851	ENSG00000172927	MYEOV	myeloma overexpressed
chr11	69918701	69920000	1300	*	1036.11	1.46274	Distal Intergenic	69985876	70015815	29940	1	55107	ENST00000534086.1	-65876	ENSG00000131620	ANO1	anoctamin 1
chr11	71094701	71095450	750	*	902.02	2.1941	Promoter (<=1kb)	70952702	71094688	141987	2	22941	ENST00000458632.2	-13	ENSG00000162105	SHANK2	SH3 and multiple ankyrin repeat domains 2
chr11	71309001	71310550	1550	*	877.641	0.975157	Distal Intergenic	70467854	71252577	784724	2	22941	ENST00000601538.6	-56424	ENSG00000162105	SHANK2	SH3 and multiple ankyrin repeat domains 2
chr11	72329401	72331000	1600	*	1304.27	1.46274	Promoter (1-2kb)	72293297	72332954	39658	2	81570	ENST00000645105.1	1954	ENSG00000162129	CLPB	ClpB family mitochondrial disaggregase
chr11	72570351	72572000	1650	*	877.641	0.975157	Promoter (<=1kb)	72570660	72573229	2570	1	101928555	ENST00000450804.3	0	ENSG00000227467	LINC01537	long intergenic non-protein coding RNA 1537
chr11	73142051	73143700	1650	*	1218.95	1.46274	Promoter (<=1kb)	72836745	73142318	305574	2	9873	ENST00000409418.9	0	ENSG00000137478	FCHSD2	FCH and double SH3 domains 2
chr11	75283201	75284200	1000	*	1170.19	1.95031	Promoter (<=1kb)	75281614	75284313	2700	2	408	ENST00000529280.5	113	ENSG00000137486	ARRB1	arrestin beta 1
chr11	75473101	75474500	1400	*	962.968	1.46274	Intron (ENST00000527820.5/81544, intron 2 of 17)	75434641	75477851	43211	2	81544	ENST00000443276.6	3351	ENSG00000158555	GDPD5	glycerophosphodiester phosphodiesterase domain containing 5
chr11	75519151	75520200	1050	*	889.832	1.46274	Intron (ENST00000336898.8/81544, intron 1 of 16)	75515975	75525256	9282	2	81544	ENST00000524785.1	5056	ENSG00000158555	GDPD5	glycerophosphodiester phosphodiesterase domain containing 5
chr11	76317051	76318850	1800	*	902.02	1.21895	Distal Intergenic	76349956	76359573	9618	2	5612	ENST00000529901.1	40723	ENSG00000137492	THAP12	THAP domain containing 12
chr11	76796901	76797800	900	*	877.643	1.21895	3' UTR	76791752	76798144	6393	1	25987	ENST00000527881.1	5149	ENSG00000182704	TSKU	tsukushi, small leucine rich proteoglycan
chr11	90222801	90224050	1250	*	1011.73	1.70652	Promoter (<=1kb)	90200429	90223049	22621	2	26973	ENST00000320585.11	0	ENSG00000110172	CHORDC1	cysteine and histidine rich domain containing 1
chr11	94128051	94129400	1350	*	950.779	1.46274	Promoter (<=1kb)	94128841	94181968	53128	1	24145	ENST00000227638.8	0	ENSG00000110218	PANX1	pannexin 1
chr11	94587201	94588700	1500	*	902.02	1.21895	Exon (ENST00000543336.5/143689, exon 7 of 14)	94567691	94583496	15806	1	143689	ENST00000545603.1	19510	ENSG00000134627	PIWIL4	piwi like RNA-mediated gene silencing 4
chr11	102994301	102995900	1600	*	914.209	0.975157	Distal Intergenic	102942995	102955732	12738	2	4322	ENST00000260302.8	-38569	ENSG00000137745	MMP13	matrix metallopeptidase 13
chr11	108276301	108278150	1850	*	1133.62	1.21895	Intron (ENST00000683174.1/472, intron 22 of 62)	108282787	108285470	2684	1	472	ENST00000682289.1	-4637	ENSG00000149311	ATM	ATM serine/threonine kinase
chr11	117391351	117392850	1500	*	950.779	1.21895	Exon (ENST00000278935.8/22897, exon 18 of 33)	117384597	117410701	26105	1	22897	ENST00000533223.1	6754	ENSG00000110274	CEP164	centrosomal protein 164
chr11	117411701	117412750	1050	*	926.4	1.46274	Promoter (<=1kb)	117411112	117412830	1719	1	22897	ENST00000533433.1	589	ENSG00000110274	CEP164	centrosomal protein 164
chr11	117794751	117797050	2300	*	1304.27	1.46274	Promoter (<=1kb)	117427773	117797091	369319	2	57453	ENST00000527706.5	41	ENSG00000177103	DSCAML1	DS cell adhesion molecule like 1
chr11	119115901	119117550	1650	*	877.641	1.95031	3' UTR	119121580	119136059	14480	1	25988	ENST00000350777.7	-4030	ENSG00000172273	HINFP	histone H4 transcription factor
chr11	119314551	119316150	1600	*	1133.62	1.46274	Promoter (<=1kb)	119314502	119316066	1565	2	4162	ENST00000529257.5	0	ENSG00000076706	MCAM	melanoma cell adhesion molecule
chr11	119990451	119991650	1200	*	1109.24	1.70652	Intron (ENST00000691145.2/ENST00000691145.2, intron 1 of 2)	119987952	119994703	6752	2	105369528	ENST00000534055.2	3053	ENSG00000254863	LINC02744	long intergenic non-protein coding RNA 2744
chr11	120335251	120337850	2600	*	1237.23	1.21895	Promoter (<=1kb)	120336413	120489937	153525	1	23365	ENST00000397843.7	0	ENSG00000196914	ARHGEF12	Rho guanine nucleotide exchange factor 12
chr11	125431451	125433050	1600	*	1023.92	1.21895	3' UTR	125445745	125451520	5776	2	9638	ENST00000526507.5	18470	ENSG00000149557	FEZ1	fasciculation and elongation protein zeta 1
chr11	126422301	126423400	1100	*	877.642	1.70652	3' UTR	126408450	126414554	6105	1	6484	ENST00000533826.1	13851	ENSG00000110080	ST3GAL4	ST3 beta-galactoside alpha-2,3-sialyltransferase 4
chr11	128913351	128915000	1650	*	1133.62	1.95031	Promoter (2-3kb)	128911184	128916731	5548	1	3762	ENST00000533599.1	2167	ENSG00000120457	KCNJ5	potassium inwardly rectifying channel subfamily J member 5
chr11	133943601	133945000	1400	*	1023.92	1.46274	Promoter (1-2kb)	133937407	133946292	8886	2	22997	ENST00000533160.1	1292	ENSG00000080854	IGSF9B	immunoglobulin superfamily member 9B
chr12	3342151	3344250	2100	*	926.399	0.731368	Intron (ENST00000636557.1/100128253, intron 1 of 5)	3298210	3337202	38993	2	100128253	ENST00000635814.1	-4949	NA	LOC100128253	uncharacterized LOC100128253
chr12	3379451	3381700	2250	*	1011.73	1.21895	Promoter (<=1kb)	3381349	3593182	211834	1	56341	ENST00000452611.6	0	ENSG00000111218	PRMT8	protein arginine methyltransferase 8
chr12	6079501	6080750	1250	*	914.21	0.975157	Intron (ENST00000261405.10/7450, intron 6 of 51)	6122724	6124665	1942	2	7450	ENST00000540192.1	43915	ENSG00000110799	VWF	von Willebrand factor
chr12	6230601	6232900	2300	*	1572.44	1.70652	Promoter (<=1kb)	6232186	6236262	4077	1	928	ENST00000540891.1	0	ENSG00000010278	CD9	CD9 molecule
chr12	22334351	22335800	1450	*	1084.86	1.70652	Promoter (<=1kb)	22193391	22334707	141317	2	6489	ENST00000396037.9	0	ENSG00000111728	ST8SIA1	ST8 alpha-N-acetyl-neuraminide alpha-2,8-sialyltransferase 1
chr12	34353051	34354600	1550	*	938.589	0.975157	Distal Intergenic	34191037	34219246	28210	2	124903068	ENST00000660987.1	-133805	NA	NA	NA
chr12	34365451	34367700	2250	*	902.019	0.975157	Distal Intergenic	34191037	34219246	28210	2	124903068	ENST00000660987.1	-146205	NA	NA	NA
chr12	38719951	38721600	1650	*	877.641	0.975157	Promoter (<=1kb)	38652358	38721222	68865	2	144402	ENST00000538596.6	0	ENSG00000139117	CPNE8	copine 8
chr12	40620701	40622700	2000	*	987.347	1.46274	Distal Intergenic	40569625	40570832	1208	1	283463	ENST00000546043.2	51076	ENSG00000205592	MUC19	mucin 19, oligomeric
chr12	47818551	47819750	1200	*	902.02	1.95031	Promoter (<=1kb)	47798114	47819262	21149	2	51564	ENST00000450805.5	0	ENSG00000061273	HDAC7	histone deacetylase 7
chr12	49293701	49295850	2150	*	889.83	0.731368	Promoter (<=1kb)	49295147	49298686	3540	1	5630	ENST00000257860.9	0	ENSG00000135406	PRPH	peripherin
chr12	52087951	52089050	1100	*	975.156	1.95031	Intron (ENST00000546390.2/113523638, intron 2 of 2)	52084744	52092285	7542	1	26628	ENST00000575924.1	3207	ENSG00000290965	OR7E47P	olfactory receptor family 7 subfamily E member 47 pseudogene
chr12	52121801	52122950	1150	*	902.02	1.70652	Distal Intergenic	52092485	52104297	11813	2	112268096	ENST00000547538.1	-17504	NA	LOC112268096	uncharacterized LOC112268096
chr12	52201701	52204150	2450	*	1304.27	1.46274	Intron (ENST00000640420.1/283404, intron 2 of 2)	52205785	52208402	2618	2	283403	ENST00000551332.1	4252	NA	LINC02874	long intergenic non-protein coding RNA 2874
chr12	52433401	52435750	2350	*	1145.81	1.21895	Promoter (<=1kb)	52424070	52434371	10302	2	9119	ENST00000252245.6	0	ENSG00000170454	KRT75	keratin 75
chr12	53059901	53062150	2250	*	1353.03	1.46274	Promoter (<=1kb)	53060345	53060988	644	1	23371	ENST00000551583.1	0	ENSG00000111077	TNS2	tensin 2
chr12	57220051	57222300	2250	*	1072.67	0.975157	Promoter (<=1kb)	57219869	57225419	5551	1	11247	ENST00000555154.1	182	ENSG00000182379	NXPH4	neurexophilin 4
chr12	64404151	64405650	1500	*	1133.62	1.70652	Promoter (<=1kb)	64404392	64451125	46734	1	11260	ENST00000332707.10	0	ENSG00000184575	XPOT	exportin for tRNA
chr12	72154751	72156350	1600	*	1048.29	1.46274	Intron (ENST00000547348.5/121278, intron 2 of 3)	72087266	72473095	385830	1	29953	ENST00000548156.1	67485	ENSG00000072657	TRHDE	thyrotropin releasing hormone degrading enzyme
chr12	92144251	92145650	1400	*	950.778	0.975157	Promoter (<=1kb)	92145573	92167560	21988	1	101928617	ENST00000501008.2	0	NA	BTG1-DT	BTG1 divergent transcript
chr12	95135001	95136650	1650	*	889.83	0.975157	Intron (ENST00000343958.9/55785, intron 7 of 20)	95091707	95116973	25267	2	55785	ENST00000551521.5	-18028	ENSG00000180263	FGD6	FYVE, RhoGEF and PH domain containing 6
chr12	98782701	98784900	2200	*	902.02	0.731368	Promoter (1-2kb)	98772994	98781212	8219	2	56899	ENST00000549315.1	-1489	ENSG00000185046	ANKS1B	ankyrin repeat and sterile alpha motif domain containing 1B
chr12	101751501	101752900	1400	*	914.211	1.46274	Intron (ENST00000299314.12/79158, intron 19 of 20)	101749142	101757657	8516	2	79158	ENST00000549738.5	4757	ENSG00000111670	GNPTAB	N-acetylglucosamine-1-phosphate transferase subunits alpha and beta
chr12	103043751	103045550	1800	*	889.831	0.975157	Distal Intergenic	102916573	102958410	41838	2	5053	ENST00000547319.1	-85341	ENSG00000171759	PAH	phenylalanine hydroxylase
chr12	103411751	103412900	1150	*	877.642	1.46274	Intron (ENST00000547347.5/374470, intron 2 of 10)	103267609	103441591	173983	2	374470	ENST00000550650.5	28691	ENSG00000179088	C12orf42	chromosome 12 open reading frame 42
chr12	107585901	107587100	1200	*	1048.29	1.95031	Intron (ENST00000420571.6/121551, intron 4 of 14)	107580650	107659642	78993	1	121551	ENST00000357167.8	5251	ENSG00000151136	ABTB3	ankyrin repeat and BTB domain containing 3
chr12	109267151	109269000	1850	*	962.967	0.975157	3' UTR	109263022	109266941	3920	1	32	ENST00000537279.1	4129	ENSG00000076555	ACACB	acetyl-CoA carboxylase beta
chr12	110858301	110859800	1500	*	938.589	1.95031	5' UTR	110847027	110907535	60509	1	160762	ENST00000552694.1	11274	ENSG00000173093	CCDC63	coiled-coil domain containing 63
chr12	111001401	111002700	1300	*	877.642	1.21895	Distal Intergenic	111034165	111350554	316390	1	23316	ENST00000261726.11	-31465	ENSG00000111249	CUX2	cut like homeobox 2
chr12	112125351	112127100	1750	*	1109.24	1.21895	Promoter (<=1kb)	112125538	112141491	15954	1	10906	ENST00000550051.5	0	ENSG00000135148	TRAFD1	TRAF-type zinc finger domain containing 1
chr12	113593051	113594500	1450	*	926.4	1.46274	Intron (ENST00000661760.1/100506465, intron 3 of 3)	113478614	113480627	2014	1	104355219	ENST00000693028.1	114437	NA	LHX5-AS1	LHX5 antisense RNA 1
chr12	114717751	114718750	1000	*	914.211	1.46274	Intron (ENST00000660721.1/ENST00000660721.1, intron 1 of 1)	114713811	114767957	54147	1	105370000	ENST00000551875.1	3940	ENSG00000257817	TBX3-AS1	TBX3 antisense RNA 1
chr12	116660251	116661500	1250	*	1011.73	1.46274	Promoter (<=1kb)	116661582	116698065	36484	1	124903027	ENST00000546835.1	-82	ENSG00000257883	LINC03088	long intergenic non-protein coding RNA 3088
chr12	117683501	117685500	2000	*	877.641	0.731368	Intron (ENST00000339824.7/283455, intron 4 of 19)	117517706	117677251	159546	2	283455	ENST00000545002.1	-6250	ENSG00000171435	KSR2	kinase suppressor of ras 2
chr12	117874301	117875850	1550	*	938.589	1.21895	Intron (ENST00000339824.7/283455, intron 1 of 19)	117453012	117968990	515979	2	283455	ENST00000339824.7	93140	ENSG00000171435	KSR2	kinase suppressor of ras 2
chr12	120903301	120904850	1550	*	950.778	1.46274	Promoter (<=1kb)	120904702	120907937	3236	1	105500240	ENST00000662810.1	0	NA	XLOC_009911	uncharacterized LOC105500240
chr12	121127651	121129150	1500	*	1011.73	1.46274	Distal Intergenic	121132819	121185081	52263	1	5027	ENST00000537312.5	-3669	ENSG00000089041	P2RX7	purinergic receptor P2X 7
chr12	122021651	122023700	2050	*	938.588	0.731368	Promoter (<=1kb)	122021884	122062044	40161	1	605	ENST00000261822.5	0	ENSG00000110987	BCL7A	BAF chromatin remodeling complex subunit BCL7A
chr12	124264351	124266100	1750	*	1036.1	1.21895	Intron (ENST00000389727.8/100533183, intron 3 of 4)	124289164	124316022	26859	1	144347	ENST00000324038.6	-23064	ENSG00000178882	RFLNA	refilin A
chr12	124489601	124491300	1700	*	877.641	0.975157	Intron (ENST00000404621.5/9612, intron 2 of 46)	124430610	124483774	53165	2	9612	ENST00000542927.5	-5827	ENSG00000196498	NCOR2	nuclear receptor corepressor 2
chr12	124855251	124857400	2150	*	1011.72	1.21895	Intron (ENST00000261693.11/949, intron 1 of 12)	124778499	124863783	85285	2	949	ENST00000546215.5	6383	ENSG00000073060	SCARB1	scavenger receptor class B member 1
chr12	124994401	124995550	1150	*	1206.76	2.1941	Promoter (<=1kb)	124993705	125026499	32795	1	140707	ENST00000672415.1	696	ENSG00000184992	BRI3BP	BRI3 binding protein
chr12	125877601	125878950	1350	*	1060.48	1.21895	Intron (ENST00000547441.2/ENST00000547441.2, intron 2 of 2)	125958702	125980448	21747	2	400084	ENST00000502479.1	101498	ENSG00000249267	LINC00939	long intergenic non-protein coding RNA 939
chr12	130440201	130441400	1200	*	877.642	1.21895	Intron (ENST00000690449.1/23504, intron 11 of 22)	130399751	130414710	14960	2	23504	ENST00000536632.1	-25491	ENSG00000060709	RIMBP2	RIMS binding protein 2
chr12	131370151	131371050	900	*	987.346	2.43789	Exon (ENST00000539209.1/ENST00000539209.1, exon 2 of 2)	131347470	131367555	20086	1	338797	ENST00000428272.4	22681	NA	LINC02370	long intergenic non-protein coding RNA 2370
chr12	131611601	131613800	2200	*	902.02	0.731368	Distal Intergenic	131639396	131661823	22428	2	105370085	ENST00000537280.2	48023	NA	LINC02414	long intergenic non-protein coding RNA 2414
chr12	131927751	131929150	1400	*	914.21	1.46274	Promoter (<=1kb)	131929200	131943859	14660	1	80324	ENST00000443358.6	-50	ENSG00000177192	PUS1	pseudouridine synthase 1
chr12	132159251	132160350	1100	*	950.779	1.46274	Distal Intergenic	132150841	132152473	1633	1	79050	ENST00000538784.2	8410	ENSG00000184967	NOC4L	nucleolar complex associated 4 homolog
chr12	132244851	132246400	1550	*	938.588	0.975157	Intron (ENST00000328957.13/50614, intron 6 of 10)	132196509	132257742	61234	2	50614	ENST00000411988.6	11342	ENSG00000182870	GALNT9	polypeptide N-acetylgalactosaminyltransferase 9
chr12	132561451	132563100	1650	*	1036.1	1.95031	Promoter (1-2kb)	132560153	132570039	9887	1	57666	ENST00000543360.1	1298	ENSG00000112787	FBRSL1	fibrosin like 1
chr12	133007751	133009350	1600	*	889.831	1.46274	Intron (ENST00000328654.10/7574, intron 3 of 3)	133004404	133012127	7724	1	7574	ENST00000534834.1	3347	ENSG00000198393	ZNF26	zinc finger protein 26
chr13	24745201	24747800	2600	*	1413.98	0.731368	Promoter (<=1kb)	24747658	24755201	7544	1	56163	ENST00000662637.1	0	ENSG00000132972	RNF17	ring finger protein 17
chr13	25116101	25117650	1550	*	938.589	1.21895	Distal Intergenic	25096140	25098229	2090	1	5042	ENST00000688886.1	19961	ENSG00000151846	PABPC3	poly(A) binding protein cytoplasmic 3
chr13	27953701	27954900	1200	*	987.348	1.46274	Promoter (<=1kb)	27953526	27955370	1845	1	100132234	ENST00000567234.1	175	ENSG00000260704	LINC00543	long intergenic non-protein coding RNA 543
chr13	29579651	29581650	2000	*	1084.86	0.975157	Intron (ENST00000380752.10/6541, intron 1 of 12)	29535824	29586792	50969	2	6541	ENST00000450494.1	5142	ENSG00000139514	SLC7A1	solute carrier family 7 member 1
chr13	29591801	29593450	1650	*	877.641	0.731368	Promoter (2-3kb)	29509414	29595688	86275	2	6541	ENST00000380752.10	2238	ENSG00000139514	SLC7A1	solute carrier family 7 member 1
chr13	30124001	30125950	1950	*	938.588	0.975157	Distal Intergenic	30106808	30108895	2088	2	100874146	ENST00000660467.1	-15106	ENSG00000224511	LINC00365	long intergenic non-protein coding RNA 365
chr13	31187001	31189200	2200	*	1060.48	0.731368	Distal Intergenic	31199975	31332276	132302	1	145173	ENST00000343307.5	-10775	ENSG00000187676	B3GLCT	beta 3-glucosyltransferase
chr13	32901951	32903650	1700	*	1145.81	1.46274	Intron (ENST00000421002.1/100874167, intron 3 of 3)	32877431	32911650	34220	2	100874167	ENST00000421002.1	8000	NA	LINC00423	long intergenic non-protein coding RNA 423
chr13	40786051	40787300	1250	*	1023.92	1.46274	Promoter (2-3kb)	40789412	40808470	19059	1	10166	ENST00000478827.1	-2112	ENSG00000102743	SLC25A15	solute carrier family 25 member 15
chr13	41311001	41311850	850	*	902.021	2.1941	Promoter (<=1kb)	41311267	41377030	65764	1	79612	ENST00000379406.8	0	ENSG00000172766	NAA16	N-alpha-acetyltransferase 16, NatA auxiliary subunit
chr13	44590801	44592000	1200	*	902.021	1.46274	Distal Intergenic	44575648	44577147	1500	2	8848	ENST00000493016.1	-13654	ENSG00000102804	TSC22D1	TSC22 domain family member 1
chr13	45800401	45801650	1250	*	889.831	1.21895	Intron (ENST00000400405.4/283514, intron 1 of 1)	45777242	45851753	74512	2	283514	ENST00000400405.4	50103	ENSG00000215475	SIAH3	siah E3 ubiquitin protein ligase family member 3
chr13	46553751	46556150	2400	*	1036.1	0.731368	Promoter (<=1kb)	46553200	46743595	190396	1	23143	ENST00000389798.7	551	ENSG00000136141	LRCH1	leucine rich repeats and calponin homology domain containing 1
chr13	49091401	49092700	1300	*	1060.48	1.70652	Intron (ENST00000492622.6/22862, intron 3 of 25)	49110313	49209593	99281	1	22862	ENST00000398316.7	-17613	ENSG00000102531	FNDC3A	fibronectin type III domain containing 3A
chr13	49219851	49221500	1650	*	914.21	1.21895	Promoter (<=1kb)	49220338	49222377	2040	1	2862	ENST00000218721.1	0	ENSG00000102539	MLNR	motilin receptor
chr13	53241451	53242800	1350	*	877.642	1.21895	Intron (ENST00000657016.1/ENST00000657016.1, intron 1 of 3)	53099397	53151914	52518	2	102723875	ENST00000660057.1	-89537	NA	LINC01065	long intergenic non-protein coding RNA 1065
chr13	67229651	67231100	1450	*	926.399	1.21895	Promoter (<=1kb)	66302834	67230336	927503	2	5101	ENST00000377865.7	0	ENSG00000184226	PCDH9	protocadherin 9
chr13	76439251	76441050	1800	*	877.641	0.731368	Distal Intergenic	76594409	76609669	15261	2	124903183	ENST00000653636.1	168619	ENSG00000285572	LOC124903183	uncharacterized LOC124903183
chr13	86515401	86517350	1950	*	962.967	0.975157	Distal Intergenic	86402982	86462734	59753	2	105370299	ENST00000666285.1	-52667	NA	LOC105370299	uncharacterized LOC105370299
chr13	94599751	94601150	1400	*	987.347	1.21895	Promoter (<=1kb)	94601857	94634661	32805	1	160897	ENST00000376958.5	-707	ENSG00000152749	GPR180	G protein-coupled receptor 180
chr13	95243401	95244450	1050	*	1072.67	2.43789	Intron (ENST00000645237.2/10257, intron 3 of 30)	95095797	95301302	205506	2	10257	ENST00000643556.1	56852	ENSG00000125257	ABCC4	ATP binding cassette subfamily C member 4 (PEL blood group)
chr13	95508251	95510050	1800	*	1036.1	0.975157	Intron (ENST00000376873.7/9071, intron 1 of 4)	95479444	95533910	54467	2	100874194	ENST00000416909.1	23860	ENSG00000223392	CLDN10-AS1	CLDN10 antisense RNA 1
chr13	98444751	98446750	2000	*	987.346	1.46274	3' UTR	98431081	98440796	9716	1	10160	ENST00000596256.1	13670	ENSG00000152767	FARP1	FERM, ARH/RhoGEF and pleckstrin domain protein 1
chr13	102798401	102799400	1000	*	962.969	1.70652	Promoter (<=1kb)	102799110	102875994	76885	1	100533467	ENST00000639435.1	0	ENSG00000270181	BIVM-ERCC5	BIVM-ERCC5 readthrough
chr13	113077601	113079800	2200	*	1340.84	1.70652	Exon (ENST00000375608.7/23263, exon 15 of 30)	113074467	113098208	23742	1	23263	ENST00000397017.6	3134	ENSG00000126217	MCF2L	MCF.2 cell line derived transforming sequence like
chr13	113656351	113658200	1850	*	914.209	0.975157	Promoter (<=1kb)	113648804	113658198	9395	2	496	ENST00000335288.5	0	ENSG00000186009	ATP4B	ATPase H+/K+ transporting subunit beta
chr13	113748601	113750300	1700	*	1036.1	1.21895	Promoter (<=1kb)	113748511	113751089	2579	2	100130386	ENST00000625151.1	789	ENSG00000279770	LINC00552	long intergenic non-protein coding RNA 552
chr14	23438801	23441100	2300	*	1109.24	1.46274	Distal Intergenic	23412740	23435660	22921	2	4625	ENST00000355349.4	-3141	ENSG00000092054	MYH7	myosin heavy chain 7
chr14	23529701	23531650	1950	*	1206.76	1.21895	Exon (ENST00000622438.1/ENST00000622438.1, exon 1 of 1)	23513349	23544276	30928	1	79178	ENST00000554403.1	16352	ENSG00000259431	THTPA	thiamine triphosphatase
chr14	23585101	23586050	950	*	950.779	1.70652	Distal Intergenic	23568038	23578790	10753	2	84502	ENST00000356300.9	-6311	ENSG00000092051	JPH4	junctophilin 4
chr14	24159451	24160400	950	*	902.021	1.70652	Promoter (<=1kb)	24159788	24160655	868	1	55072	ENST00000559491.1	0	ENSG00000092098	RNF31	ring finger protein 31
chr14	24322101	24323950	1850	*	914.209	0.975157	Promoter (<=1kb)	24319306	24322363	3058	2	196883	ENST00000560635.1	0	ENSG00000129467	ADCY4	adenylate cyclase 4
chr14	61910251	61912150	1900	*	975.157	1.21895	Intron (ENST00000554138.1/83851, intron 1 of 1)	61864880	61970313	105434	1	83851	ENST00000554436.1	45371	ENSG00000139973	SYT16	synaptotagmin 16
chr14	74955051	74956500	1450	*	975.158	1.70652	Promoter (<=1kb)	74941834	74955597	13764	2	5228	ENST00000555567.6	0	ENSG00000119630	PGF	placental growth factor
chr14	75804101	75805450	1350	*	1097.05	1.95031	Promoter (<=1kb)	75803144	75820768	17625	1	23093	ENST00000608522.2	957	ENSG00000119685	TTLL5	tubulin tyrosine ligase like 5
chr14	88298851	88300750	1900	*	1023.91	0.731368	Intron (ENST00000340700.9/54207, intron 1 of 6)	88180108	88323269	143162	2	54207	ENST00000319231.10	22519	ENSG00000100433	KCNK10	potassium two pore domain channel subfamily K member 10
chr14	104095851	104096950	1100	*	938.59	1.70652	Promoter (2-3kb)	104093491	104105382	11892	1	374569	ENST00000551170.1	2360	ENSG00000166183	ASPG	asparaginase
chr14	104741751	104744350	2600	*	1158	0.731368	Promoter (<=1kb)	104741920	104743550	1631	1	122622	ENST00000554281.1	0	ENSG00000185100	ADSS1	adenylosuccinate synthase 1
chr15	20300401	20302550	2150	*	1609.01	1.70652	Promoter (<=1kb)	20301481	20331583	30103	1	124903442	ENST00000656782.1	0	NA	LOC124903442	uncharacterized LOC124903442
chr15	20348851	20351300	2450	*	1328.65	0.975157	Exon (ENST00000554815.1/ENST00000554815.1, exon 1 of 2)	20301481	20331583	30103	1	124903442	ENST00000656782.1	47370	NA	LOC124903442	uncharacterized LOC124903442
chr15	20377551	20379450	1900	*	914.209	1.21895	Distal Intergenic	20439270	20440670	1401	2	283755	ENST00000454045.1	61220	ENSG00000290376	HERC2P3	HERC2 pseudogene 3
chr15	20645851	20647500	1650	*	1218.95	2.68168	Distal Intergenic	20664725	20671271	6547	2	606	ENST00000556948.1	23771	NA	NBEAP1	neurobeachin pseudogene 1
chr15	21260301	21262600	2300	*	1316.46	1.21895	Distal Intergenic	21293653	21295201	1549	2	646214	ENST00000556425.2	32601	NA	LOC646214	p21 (RAC1) activated kinase 2 pseudogene
chr15	25205601	25207750	2150	*	1231.14	1.21895	Promoter (<=1kb)	25206262	25206343	82	1	100033460	ENST00000365099.1	0	ENSG00000201969	SNORD115-20	small nucleolar RNA, C/D box 115-20
chr15	28953351	28955450	2100	*	1023.91	1.21895	Intron (ENST00000561069.5/321, intron 2 of 14)	28961304	29054220	92917	1	321	ENST00000560283.5	-5854	ENSG00000034053	APBA2	amyloid beta precursor protein binding family A member 2
chr15	31867901	31869750	1850	*	902.02	1.46274	Promoter (<=1kb)	31558183	31870578	312396	2	161725	ENST00000558371.5	828	ENSG00000169918	OTUD7A	OTU deubiquitinase 7A
chr15	40104951	40107550	2600	*	1097.05	1.21895	Promoter (<=1kb)	40087893	40106448	18556	2	90427	ENST00000397573.5	0	ENSG00000104081	BMF	Bcl2 modifying factor
chr15	40108301	40109400	1100	*	950.779	1.46274	Promoter (<=1kb)	40087890	40108879	20990	2	90427	ENST00000354670.9	0	ENSG00000104081	BMF	Bcl2 modifying factor
chr15	41876751	41877750	1000	*	962.969	1.46274	Exon (ENST00000320955.8/51332, exon 18 of 68)	41866495	41866551	57	2	100423013	ENST00000582950.1	-10200	ENSG00000264850	MIR4310	microRNA 4310
chr15	43198301	43199700	1400	*	1121.43	1.70652	Intron (ENST00000563128.5/2038, intron 3 of 3)	43194184	43195198	1015	1	23582	ENST00000565958.1	4117	ENSG00000166946	CCNDBP1	cyclin D1 binding protein 1
chr15	48976301	48977850	1550	*	877.642	1.46274	Distal Intergenic	48823741	48963919	140179	2	399694	ENST00000332408.9	-12382	ENSG00000185634	SHC4	SHC adaptor protein 4
chr15	52292601	52295850	3250	*	1596.82	0.975157	Promoter (<=1kb)	52192322	52295804	103483	2	55930	ENST00000261839.12	0	ENSG00000128833	MYO5C	myosin VC
chr15	58357651	58358600	950	*	877.642	1.95031	Intron (ENST00000558239.5/8854, intron 2 of 3)	58410569	58568873	158305	1	3990	ENST00000356113.10	-51969	ENSG00000166035	LIPC	lipase C, hepatic type
chr15	60591951	60592800	850	*	926.399	1.70652	Promoter (<=1kb)	60497285	60592541	95257	2	6095	ENST00000449337.6	0	ENSG00000069667	RORA	RAR related orphan receptor A
chr15	69478251	69480100	1850	*	1121.43	0.975157	Intron (ENST00000668790.1/145837, intron 3 of 6)	69468317	69571440	103124	1	145837	ENST00000559477.3	9934	ENSG00000245750	DRAIC	downregulated RNA in cancer, inhibitor of cell invasion and migration
chr15	69834451	69835400	950	*	999.535	1.95031	Promoter (<=1kb)	69835193	69842964	7772	1	414926	ENST00000558385.2	0	ENSG00000245750	LINC00593	long intergenic non-protein coding RNA 593
chr15	73287351	73289050	1700	*	950.778	1.21895	Promoter (<=1kb)	73289074	73302933	13860	1	4756	ENST00000560808.1	-24	ENSG00000067141	NEO1	neogenin 1
chr15	73947251	73948550	1300	*	1060.48	1.70652	Promoter (<=1kb)	73947828	73952136	4309	1	4016	ENST00000567675.1	0	ENSG00000129038	LOXL1	lysyl oxidase like 1
chr15	73987501	73988750	1250	*	1011.73	1.95031	Promoter (1-2kb)	73983220	73986500	3281	2	9399	ENST00000561480.1	-1001	ENSG00000067221	STOML1	stomatin like 1
chr15	74172401	74174350	1950	*	962.967	1.21895	Promoter (<=1kb)	74173710	74176871	3162	1	3671	ENST00000249842.8	0	ENSG00000129009	ISLR	immunoglobulin superfamily containing leucine rich repeat
chr15	75028351	75029650	1300	*	902.019	1.70652	Promoter (<=1kb)	75028249	75049538	21290	1	60490	ENST00000567336.1	102	ENSG00000138621	PPCDC	phosphopantothenoylcysteine decarboxylase
chr15	77018951	77020150	1200	*	1023.92	1.46274	Promoter (<=1kb)	77018458	77032393	13936	1	9051	ENST00000559856.1	493	ENSG00000140368	PSTPIP1	proline-serine-threonine phosphatase interacting protein 1
chr15	78601801	78603800	2000	*	926.399	1.21895	Exon (ENST00000559658.5/1136, exon 5 of 8)	78601776	78607524	5749	2	1136	ENST00000558903.1	3724	ENSG00000080644	CHRNA3	cholinergic receptor nicotinic alpha 3 subunit
chr15	82064001	82065800	1800	*	877.641	1.21895	Distal Intergenic	82041778	82046018	4241	2	84206	ENST00000329713.5	-17983	ENSG00000183496	MEX3B	mex-3 RNA binding family member B
chr15	84855901	84858200	2300	*	1389.6	1.21895	Exon (ENST00000258888.6/57538, exon 6 of 14)	84863529	84868212	4684	1	57538	ENST00000558077.1	-5329	ENSG00000136383	ALPK3	alpha kinase 3
chr15	89420451	89422250	1800	*	1158	0.975157	Intron (ENST00000701636.1/254559, intron 4 of 4)	89387332	89398484	11153	1	254559	ENST00000671447.1	33119	ENSG00000255571	MIR9-3HG	MIR9-3 host gene
chr15	90005051	90006400	1350	*	889.831	2.1941	Promoter (<=1kb)	90006755	90006841	87	1	100422841	ENST00000583440.1	-355	ENSG00000265871	MIR3174	microRNA 3174
chr15	90200701	90202400	1700	*	1072.67	1.21895	Promoter (<=1kb)	90201330	90229660	28331	1	10509	ENST00000411539.7	0	ENSG00000185033	SEMA4B	semaphorin 4B
chr15	92963701	92964800	1100	*	962.967	1.95031	Intron (ENST00000626874.2/1106, intron 16 of 37)	92971883	92979207	7325	1	1106	ENST00000625463.1	-7083	ENSG00000173575	CHD2	chromodomain helicase DNA binding protein 2
chr15	100141351	100143150	1800	*	1316.46	2.1941	Intron (ENST00000268070.9/170691, intron 10 of 21)	100168388	100261505	93118	2	170691	ENST00000559976.1	118355	ENSG00000140470	ADAMTS17	ADAM metallopeptidase with thrombospondin type 1 motif 17
chr15	101501251	101503300	2050	*	877.641	0.975157	Exon (ENST00000690076.2/ENST00000690076.2, exon 1 of 3)	101364876	101489984	125109	2	5046	ENST00000331826.12	-11267	ENSG00000140479	PCSK6	proprotein convertase subtilisin/kexin type 6
chr16	177001	178050	1050	*	938.589	1.70652	Promoter (<=1kb)	176748	177274	527	1	3039	ENST00000487791.1	253	ENSG00000206172	HBA1	hemoglobin subunit alpha 1
chr16	290551	291350	800	*	987.347	1.95031	Promoter (2-3kb)	288190	293536	5347	2	8312	ENST00000457798.1	2186	ENSG00000103126	AXIN1	axin 1
chr16	341051	343250	2200	*	1133.62	0.975157	Intron (ENST00000461023.5/8312, intron 1 of 7)	287440	346322	58883	2	8312	ENST00000461023.5	3072	ENSG00000103126	AXIN1	axin 1
chr16	378701	381350	2650	*	975.156	0.731368	Promoter (<=1kb)	370788	381978	11191	2	58986	ENST00000431232.7	628	ENSG00000129925	PGAP6	post-GPI attachment to proteins 6
chr16	546501	548050	1550	*	975.157	1.21895	5' UTR	543277	543366	90	1	100423037	ENST00000582210.1	3224	ENSG00000266235	MIR3176	microRNA 3176
chr16	699401	701400	2000	*	1231.14	1.46274	Intron (ENST00000397621.6/146330, intron 1 of 5)	692927	696025	3099	2	146330	ENST00000562563.1	-3376	ENSG00000127585	FBXL16	F-box and leucine rich repeat protein 16
chr16	713701	715200	1500	*	962.968	1.70652	Promoter (<=1kb)	715118	719655	4538	1	79006	ENST00000568223.7	0	ENSG00000103260	METRN	meteorin, glial cell differentiation regulator
chr16	734751	736550	1800	*	950.778	0.975157	Promoter (<=1kb)	734078	736370	2293	2	64428	ENST00000569759.1	0	ENSG00000103245	CIAO3	cytosolic iron-sulfur assembly component 3
chr16	760501	761900	1400	*	1011.73	1.21895	Promoter (<=1kb)	760734	768862	8129	1	10232	ENST00000545450.7	0	ENSG00000102854	MSLN	mesothelin
chr16	786251	787950	1700	*	1011.73	0.975157	Promoter (<=1kb)	786194	787469	1276	2	113000	ENST00000562070.1	0	ENSG00000007376	RPUSD1	RNA pseudouridine synthase domain containing 1
chr16	788601	791150	2550	*	1438.36	1.46274	Promoter (<=1kb)	788620	798074	9455	1	63922	ENST00000262315.14	0	ENSG00000127586	CHTF18	chromosome transmission fidelity factor 18
chr16	869551	871400	1850	*	1145.81	1.46274	Promoter (<=1kb)	869180	870749	1570	2	64788	ENST00000570168.1	0	ENSG00000103227	LMF1	lipase maturation factor 1
chr16	890251	891350	1100	*	902.021	1.70652	Promoter (1-2kb)	870874	893252	22379	2	64788	ENST00000565198.1	1902	ENSG00000103227	LMF1	lipase maturation factor 1
chr16	980051	982400	2350	*	1109.24	1.46274	Promoter (<=1kb)	975761	980913	5153	2	115804232	ENST00000562570.1	0	ENSG00000260807	CEROX1	cytoplasmic endogenous regulator of oxidative phosphorylation 1
chr16	983801	985200	1400	*	1255.52	1.46274	Promoter (1-2kb)	982086	986978	4893	1	30812	ENST00000566034.1	1715	ENSG00000005513	SOX8	SRY-box transcription factor 8
chr16	989601	991400	1800	*	1011.73	1.21895	Exon (ENST00000599946.2/ENST00000599946.2, exon 7 of 8)	982086	986978	4893	1	30812	ENST00000566034.1	7515	ENSG00000005513	SOX8	SRY-box transcription factor 8
chr16	1031251	1032550	1300	*	1182.38	1.95031	Distal Intergenic	1066376	1067236	861	2	146336	ENST00000569734.1	34686	ENSG00000261713	SSTR5-AS1	SSTR5 antisense RNA 1
chr16	1133601	1134600	1000	*	1109.24	1.95031	Distal Intergenic	1153106	1221768	68663	1	8912	ENST00000348261.11	-18506	ENSG00000196557	CACNA1H	calcium voltage-gated channel subunit alpha1 H
chr16	1436701	1438250	1550	*	889.831	0.975157	Promoter (<=1kb)	1434383	1437903	3521	2	645811	ENST00000483702.5	0	ENSG00000197599	CCDC154	coiled-coil domain containing 154
chr16	2152001	2153850	1850	*	1292.08	2.1941	Promoter (<=1kb)	2153042	2154140	1099	1	25837	ENST00000566724.1	0	ENSG00000167964	RAB26	RAB26, member RAS oncogene family
chr16	2208651	2210100	1450	*	889.832	1.46274	Promoter (<=1kb)	2209654	2210145	492	2	283870	ENST00000566795.1	45	ENSG00000182685	BRICD5	BRICHOS domain containing 5
chr16	2474051	2475350	1300	*	1084.86	1.46274	Promoter (<=1kb)	2475051	2505734	30684	1	57465	ENST00000567020.6	0	ENSG00000162065	TBC1D24	TBC1 domain family member 24
chr16	2998251	2999200	950	*	926.4	1.46274	Exon (ENST00000573315.2/283875, exon 24 of 35)	2990194	2994509	4316	1	283875	ENST00000571152.1	8057	ENSG00000262152	GREP1	glycine rich extracellular protein 1
chr16	3493251	3495700	2450	*	1133.62	0.731368	Promoter (<=1kb)	3493484	3495480	1997	2	646174	ENST00000399645.3	0	ENSG00000215131	C16orf90	chromosome 16 open reading frame 90
chr16	3612651	3614900	2250	*	1133.62	1.46274	Promoter (<=1kb)	3611728	3658095	46368	1	1773	ENST00000570769.5	923	ENSG00000213918	DNASE1	deoxyribonuclease 1
chr16	4681701	4684800	3100	*	1365.22	0.975157	Promoter (<=1kb)	4681348	4683872	2525	1	23295	ENST00000585676.1	353	ENSG00000102858	MGRN1	mahogunin ring finger 1
chr16	8596251	8598000	1750	*	1121.43	1.21895	Distal Intergenic	8569500	8590511	21012	2	283953	ENST00000620492.5	-5740	ENSG00000232258	TMEM114	transmembrane protein 114
chr16	9252151	9253800	1650	*	938.589	0.975157	Distal Intergenic	9355588	9408093	52506	1	101927009	ENST00000564305.1	-101788	ENSG00000261617	LINC02177	long intergenic non-protein coding RNA 2177
chr16	10179251	10180200	950	*	950.778	1.95031	Promoter (<=1kb)	9937725	10180003	242279	2	2903	ENST00000637393.1	0	ENSG00000183454	GRIN2A	glutamate ionotropic receptor NMDA type subunit 2A
chr16	10728301	10730200	1900	*	889.83	0.975157	Distal Intergenic	10743786	10757994	14209	1	4682	ENST00000574334.5	-13586	ENSG00000103274	NUBP1	NUBP iron-sulfur cluster assembly factor 1, cytosolic
chr16	11106651	11109800	3150	*	1072.67	0.487578	Intron (ENST00000703130.1/23274, intron 18 of 22)	11123743	11157225	33483	1	23274	ENST00000428742.6	-13943	ENSG00000038532	CLEC16A	C-type lectin domain containing 16A
chr16	11612351	11614450	2100	*	1206.76	1.46274	Intron (ENST00000576036.5/9516, intron 1 of 3)	11549662	11598500	48839	2	9516	ENST00000571627.5	-13851	ENSG00000189067	LITAF	lipopolysaccharide induced TNF factor
chr16	11976001	11977300	1300	*	926.4	1.46274	Promoter (<=1kb)	11927259	11976638	49380	2	729978	ENST00000673243.1	0	ENSG00000234719	NPIPB2	nuclear pore complex interacting protein family member B2
chr16	12419101	12420700	1600	*	962.968	1.21895	Intron (ENST00000566228.6/92017, intron 18 of 20)	12372823	12373897	1075	1	105371087	ENST00000561528.1	46278	NA	LOC105371087	uncharacterized LOC105371087
chr16	12577651	12579150	1500	*	1060.48	1.46274	Intron (ENST00000564505.1/105371085, intron 1 of 1)	12556353	12557694	1342	2	105371085	ENST00000563116.1	-19957	NA	LOC105371085	uncharacterized LOC105371085
chr16	13760151	13761300	1150	*	1036.11	1.46274	Intron (ENST00000659657.1/ENST00000659657.1, intron 1 of 1)	13730137	13779748	49612	2	124903645	ENST00000573369.5	18448	NA	LOC124903645	uncharacterized LOC124903645
chr16	14650851	14652050	1200	*	987.347	1.95031	Promoter (2-3kb)	14648544	14667837	19294	1	51283	ENST00000562545.5	2307	ENSG00000103429	BFAR	bifunctional apoptosis regulator
chr16	15055101	15056700	1600	*	926.399	0.975157	Promoter (<=1kb)	15037854	15056079	18226	2	123803	ENST00000622833.4	0	ENSG00000157045	NTAN1	N-terminal asparagine amidase
chr16	15547101	15548450	1350	*	1023.92	1.46274	Intron (ENST00000566490.5/89927, intron 2 of 4)	15567983	15625028	57046	1	89927	ENST00000565857.1	-19533	ENSG00000166780	BMERB1	bMERB domain containing 1
chr16	17201851	17204400	2550	*	1133.62	1.21895	Intron (ENST00000261381.7/64131, intron 3 of 11)	17198031	17259028	60998	2	64131	ENST00000575674.1	54628	ENSG00000103489	XYLT1	xylosyltransferase 1
chr16	18027951	18029250	1300	*	914.21	1.70652	Intron (ENST00000567304.1/107984893, intron 1 of 2)	17933189	17972542	39354	2	107984893	ENST00000569048.5	-55409	NA	LOC107984893	uncharacterized LOC107984893
chr16	20155401	20157100	1700	*	1011.73	1.21895	Exon (ENST00000611227.1/ENST00000611227.1, exon 1 of 1)	20028239	20073890	45652	2	124274	ENST00000570682.2	-81511	ENSG00000180269	GPR139	G protein-coupled receptor 139
chr16	27061751	27063050	1300	*	914.21	1.21895	Distal Intergenic	27066927	27069166	2240	1	162083	ENST00000505035.3	-3877	ENSG00000234186	C16orf82	chromosome 16 open reading frame 82
chr16	27739351	27740800	1450	*	1060.48	1.21895	Exon (ENST00000261588.10/23247, exon 15 of 28)	27708421	27718806	10386	2	100128079	ENST00000610941.4	-20545	NA	LOC100128079	uncharacterized LOC100128079
chr16	29809151	29810300	1150	*	926.401	1.46274	Promoter (<=1kb)	29808679	29812227	3549	1	4150	ENST00000562594.2	472	ENSG00000103495	MAZ	MYC associated zinc finger protein
chr16	31112851	31114800	1950	*	938.588	0.975157	Promoter (<=1kb)	31114489	31117892	3404	1	10295	ENST00000652764.1	0	ENSG00000103507	BCKDK	branched chain keto acid dehydrogenase kinase
chr16	31223651	31225550	1900	*	902.02	0.975157	3' UTR	31215962	31217135	1174	2	260434	ENST00000302964.4	-6516	ENSG00000169900	PYDC1	pyrin domain containing 1
chr16	35362651	35364100	1450	*	889.831	0.975157	Promoter (<=1kb)	35363412	35382466	19055	1	283914	ENST00000561756.5	0	ENSG00000259841	LINC01566	long intergenic non-protein coding RNA 1566
chr16	50455751	50457350	1600	*	938.589	1.21895	Intron (ENST00000637635.1/124903770, intron 2 of 4)	50407701	50408513	813	1	124903770	ENST00000567899.1	48050	ENSG00000260573	LOC124903770	uncharacterized LOC124903770
chr16	50603151	50604400	1250	*	962.969	1.46274	Intron (ENST00000564336.1/85407, intron 3 of 4)	50606076	50613684	7609	2	124903773	ENST00000379963.1	9284	NA	LOC124903773	uncharacterized LOC124903773
chr16	51558851	51560000	1150	*	877.642	1.46274	Intron (ENST00000565308.3/ENST00000565308.3, intron 1 of 1)	51492563	51525173	32611	2	102723323	ENST00000685535.1	-33678	ENSG00000260850	LOC102723323	uncharacterized LOC102723323
chr16	52403401	52404850	1450	*	902.02	1.21895	Distal Intergenic	52296987	52383740	86754	2	107984901	ENST00000701553.1	-19661	ENSG00000289907	LOC107984901	uncharacterized LOC107984901
chr16	54352201	54353750	1550	*	1048.29	1.70652	Distal Intergenic	54365996	54370264	4269	2	100996345	ENST00000660155.1	16514	ENSG00000261803	LINC02140	long intergenic non-protein coding RNA 2140
chr16	54930051	54931600	1550	*	950.778	0.975157	Promoter (<=1kb)	54930865	54934485	3621	1	10265	ENST00000394636.9	0	ENSG00000176842	IRX5	iroquois homeobox 5
chr16	55918401	55919550	1150	*	902.021	1.46274	Intron (ENST00000521228.6/221223, intron 1 of 12)	55846154	55925426	79273	2	221223	ENST00000521228.6	5876	ENSG00000159398	CES5A	carboxylesterase 5A
chr16	56041001	56042250	1250	*	975.157	1.70652	Intron (ENST00000663751.1/124903694, intron 1 of 2)	55991744	56076647	84904	2	105371281	ENST00000668774.1	34397	NA	LOC105371281	uncharacterized LOC105371281
chr16	56349201	56350000	800	*	975.157	2.1941	Intron (ENST00000262493.12/2775, intron 6 of 8)	56340296	56348132	7837	1	2775	ENST00000564798.2	8905	ENSG00000087258	GNAO1	G protein subunit alpha o1
chr16	56634351	56636450	2100	*	999.535	0.975157	Promoter (<=1kb)	56635739	56637086	1348	1	4498	ENST00000563395.4	0	ENSG00000290662	MT1JP	metallothionein 1J, pseudogene
chr16	56938301	56940250	1950	*	950.778	1.21895	Promoter (<=1kb)	56939144	56940113	970	1	9709	ENST00000567944.1	0	ENSG00000051108	HERPUD1	homocysteine inducible ER protein with ubiquitin like domain 1
chr16	58076801	58078150	1350	*	1121.43	1.46274	Distal Intergenic	58040165	58040867	703	1	4324	ENST00000570065.1	36636	ENSG00000102996	MMP15	matrix metallopeptidase 15
chr16	58489751	58491300	1550	*	877.641	0.975157	Intron (ENST00000568999.5/65009, intron 2 of 6)	58495456	58507197	11742	1	65009	ENST00000561720.5	-4156	ENSG00000103034	NDRG4	NDRG family member 4
chr16	63175601	63176800	1200	*	962.969	1.46274	Distal Intergenic	63056786	63129654	72869	2	105371307	ENST00000563003.1	-45947	NA	LOC105371307	uncharacterized LOC105371307
chr16	63714651	63716000	1350	*	889.831	1.21895	Distal Intergenic	63730205	63732214	2010	1	101927629	ENST00000655106.1	-14205	ENSG00000261014	LINC02165	long intergenic non-protein coding RNA 2165
chr16	67662001	67663650	1650	*	962.968	1.21895	Promoter (<=1kb)	67663276	67663841	566	2	84080	ENST00000602642.1	191	ENSG00000124074	ENKD1	enkurin domain containing 1
chr16	67967501	67968800	1300	*	962.967	1.70652	Promoter (<=1kb)	67943474	67968637	25164	2	6560	ENST00000316341.8	0	ENSG00000124067	SLC12A4	solute carrier family 12 member 4
chr16	67989901	67992450	2550	*	1243.32	0.975157	Promoter (1-2kb)	67987506	67993863	6358	2	64174	ENST00000572888.5	1413	ENSG00000167261	DPEP2	dipeptidase 2
chr16	68884551	68886050	1500	*	938.589	1.70652	Exon (ENST00000363109.1/ENST00000363109.1, exon 1 of 1)	68875224	68902442	27219	1	79613	ENST00000565852.1	9327	ENSG00000103047	TANGO6	transport and golgi organization 6 homolog
chr16	70472551	70474900	2350	*	1609.01	1.21895	Promoter (<=1kb)	70474625	70479681	5057	1	197258	ENST00000498702.1	0	ENSG00000157353	FCSK	fucose kinase
chr16	70589401	70591050	1650	*	1084.86	1.21895	Intron (ENST00000429149.6/146433, intron 1 of 6)	70579895	70660682	80788	1	146433	ENST00000429149.6	9506	ENSG00000157368	IL34	interleukin 34
chr16	70754201	70755550	1350	*	1060.48	1.70652	Promoter (<=1kb)	70755035	70773242	18208	1	100130894	ENST00000398177.2	0	ENSG00000214353	VAC14-AS1	VAC14 antisense RNA 1
chr16	71205001	71206400	1400	*	999.537	1.46274	Intron (ENST00000393567.7/54768, intron 1 of 85)	71025480	71186798	161319	2	54768	ENST00000539447.5	-18203	ENSG00000157423	HYDIN	HYDIN axonemal central pair apparatus protein
chr16	72079251	72081500	2250	*	1377.41	1.21895	Intron (ENST00000562153.5/54957, intron 3 of 3)	72086715	72093552	6838	2	54957	ENST00000565171.5	12052	ENSG00000140830	TXNL4B	thioredoxin like 4B
chr16	73564251	73566450	2200	*	987.346	0.975157	Intron (ENST00000666029.1/ENST00000666029.1, intron 2 of 2)	73418272	73421396	3125	1	100506172	ENST00000662417.1	145979	ENSG00000258779	LOHAN2	lncRNA oncogene in head and neck cancer 2
chr16	74711901	74712900	1000	*	975.158	1.95031	Distal Intergenic	74712955	74717106	4152	2	79152	ENST00000562145.1	4206	ENSG00000103089	FA2H	fatty acid 2-hydroxylase
chr16	75235701	75237000	1300	*	889.831	1.46274	Promoter (<=1kb)	75229037	75236503	7467	2	9564	ENST00000563038.5	0	ENSG00000050820	BCAR1	BCAR1 scaffold protein, Cas family member
chr16	78796651	78798400	1750	*	1084.86	1.46274	Promoter (<=1kb)	78793584	78796362	2779	2	112268165	ENST00000655872.1	-289	ENSG00000286894	LOC112268165	uncharacterized LOC112268165
chr16	79348951	79351100	2150	*	1060.48	0.975157	Distal Intergenic	79212711	79229453	16743	2	4094	ENST00000569677.1	-119498	ENSG00000178573	MAF	MAF bZIP transcription factor
chr16	81549701	81552450	2750	*	1121.43	1.46274	Intron (ENST00000537098.8/80790, intron 1 of 20)	81533902	81533966	65	1	102465840	ENST00000620068.1	15799	ENSG00000277255	MIR7854	microRNA 7854
chr16	81706551	81709150	2600	*	1450.55	1.21895	Promoter (2-3kb)	81703857	81707085	3229	1	80790	ENST00000561605.1	2694	ENSG00000153815	CMIP	c-Maf inducing protein
chr16	83858101	83859700	1600	*	999.536	1.70652	Intron (ENST00000689373.1/23417, intron 5 of 8)	83899115	83927031	27917	1	23417	ENST00000262430.6	-39415	ENSG00000103150	MLYCD	malonyl-CoA decarboxylase
chr16	84265801	84267700	1900	*	902.02	0.975157	Distal Intergenic	84218657	84240012	21356	2	93107	ENST00000308251.6	-25789	ENSG00000168418	KCNG4	potassium voltage-gated channel modifier subfamily G member 4
chr16	85312701	85314300	1600	*	999.537	1.46274	Intron (ENST00000637419.1/23199, intron 1 of 2)	85306226	85306325	100	2	100847022	ENST00000583199.1	-6376	ENSG00000266307	MIR5093	microRNA 5093
chr16	85491401	85492450	1050	*	914.21	1.95031	Intron (ENST00000637419.1/23199, intron 2 of 2)	85555967	85654346	98380	1	23199	ENST00000635906.1	-63517	ENSG00000131149	GSE1	Gse1 coiled-coil protein
chr16	85640351	85641900	1550	*	987.347	1.46274	Intron (ENST00000635906.1/23199, intron 1 of 2)	85654432	85676204	21773	1	23199	ENST00000412692.5	-12532	ENSG00000131149	GSE1	Gse1 coiled-coil protein
chr16	85819301	85820550	1250	*	999.536	1.46274	Distal Intergenic	85805069	85807031	1963	1	1327	ENST00000562929.1	14232	ENSG00000131143	COX4I1	cytochrome c oxidase subunit 4I1
chr16	87843651	87845300	1650	*	877.641	1.21895	Intron (ENST00000565644.5/8140, intron 2 of 9)	87832732	87836805	4074	2	8140	ENST00000563489.1	-6846	ENSG00000103257	SLC7A5	solute carrier family 7 member 5
chr16	88284751	88287000	2250	*	987.346	0.975157	Intron (ENST00000563190.1/84627, intron 2 of 3)	88234785	88302511	67727	1	84627	ENST00000563190.1	49966	ENSG00000225614	ZNF469	zinc finger protein 469
chr16	88427151	88428250	1100	*	877.642	1.46274	5' UTR	88453280	88537031	83752	1	161882	ENST00000319555.8	-25030	ENSG00000179588	ZFPM1	zinc finger protein, FOG family member 1
chr16	88437001	88439100	2100	*	1231.14	1.21895	Exon (ENST00000565624.3/84627, exon 3 of 3)	88453280	88537031	83752	1	161882	ENST00000319555.8	-14180	ENSG00000179588	ZFPM1	zinc finger protein, FOG family member 1
chr16	88522951	88524800	1850	*	1340.84	1.46274	Intron (ENST00000319555.8/161882, intron 4 of 9)	88512960	88531053	18094	2	100128882	ENST00000563243.1	6253	ENSG00000261744	ZFPM1-AS1	ZFPM1 antisense RNA 1
chr16	88633951	88635450	1500	*	938.589	0.975157	Distal Intergenic	88638572	88640468	1897	1	27189	ENST00000244241.5	-3122	ENSG00000124391	IL17C	interleukin 17C
chr16	88698101	88699500	1400	*	1048.3	1.46274	Promoter (<=1kb)	88697296	88698183	888	2	115992	ENST00000565083.1	0	ENSG00000158717	RNF166	ring finger protein 166
chr16	88706601	88708100	1500	*	1060.48	1.21895	Promoter (<=1kb)	88706589	88712382	5794	1	348180	ENST00000564921.1	12	ENSG00000174177	CTU2	cytosolic thiouridylase subunit 2
chr16	88748501	88750750	2250	*	1036.1	1.46274	Exon (ENST00000301015.14/9780, exon 2 of 51)	88742821	88745464	2644	1	339059	ENST00000567588.1	5680	ENSG00000182376	LOC339059	uncharacterized LOC339059
chr16	88884201	88886200	2000	*	1121.43	1.21895	Promoter (<=1kb)	88883272	88887136	3865	1	101927793	ENST00000565053.1	929	ENSG00000259881	LOC101927793	uncharacterized LOC101927793
chr16	88977951	88978900	950	*	1072.67	1.95031	Promoter (<=1kb)	88874858	88977207	102350	2	863	ENST00000268679.9	-744	ENSG00000129993	CBFA2T3	CBFA2/RUNX1 partner transcriptional co-repressor 3
chr16	89309101	89310850	1750	*	1072.67	0.975157	Promoter (2-3kb)	89290972	89313436	22465	2	29123	ENST00000564553.5	2586	ENSG00000167522	ANKRD11	ankyrin repeat domain containing 11
chr17	147701	149350	1650	*	1145.81	1.46274	Exon (ENST00000613549.3/8447, exon 7 of 9)	137569	139067	1499	1	653486	ENST00000595228.4	10132	ENSG00000268320	SCGB1C2	secretoglobin family 1C member 2
chr17	1107551	1108950	1400	*	987.347	1.70652	Promoter (<=1kb)	1005908	1109100	103193	2	29	ENST00000291107.6	150	ENSG00000159842	ABR	ABR activator of RhoGEF and GTPase
chr17	1683201	1685100	1900	*	1170.19	0.975157	Promoter (<=1kb)	1650629	1684867	34239	2	10594	ENST00000304992.11	0	ENSG00000174231	PRPF8	pre-mRNA processing factor 8
chr17	1715451	1716700	1250	*	987.346	1.21895	Promoter (<=1kb)	1716523	1731227	14705	1	124997	ENST00000455636.5	0	ENSG00000167716	WDR81	WD repeat domain 81
chr17	1717701	1719050	1350	*	914.21	1.21895	Promoter (<=1kb)	1711503	1717174	5672	2	84981	ENST00000577164.2	-527	ENSG00000186594	MIR22HG	MIR22 host gene
chr17	2017251	2018950	1700	*	877.641	0.731368	Promoter (<=1kb)	2017716	2019102	1387	1	105371485	ENST00000572287.1	0	ENSG00000228133	LOC105371485	uncharacterized LOC105371485
chr17	2852001	2854050	2050	*	987.346	0.975157	Promoter (<=1kb)	2853673	3034207	180535	1	23108	ENST00000697391.1	0	ENSG00000132359	RAP1GAP2	RAP1 GTPase activating protein 2
chr17	3576651	3577700	1050	*	975.158	1.95031	Promoter (<=1kb)	3573822	3577888	4067	2	7442	ENST00000570742.1	188	ENSG00000196689	TRPV1	transient receptor potential cation channel subfamily V member 1
chr17	3852251	3853300	1050	*	926.4	1.46274	Distal Intergenic	3802158	3846246	44089	2	55421	ENST00000389005.6	-6005	ENSG00000074356	NCBP3	nuclear cap binding subunit 3
chr17	4490151	4492100	1950	*	1206.76	1.21895	Distal Intergenic	4481966	4486353	4388	2	124903899	ENST00000576086.1	-3798	NA	LOC124903899	uncharacterized LOC124903899
chr17	4664651	4666450	1800	*	962.967	0.975157	Distal Intergenic	4672858	4673535	678	2	27043	ENST00000573242.1	7085	ENSG00000141456	PELP1	proline, glutamate and leucine rich protein 1
chr17	5001051	5002350	1300	*	962.968	1.95031	Exon (ENST00000320785.10/10749, exon 5 of 23)	4997954	5002109	4156	1	10749	ENST00000574165.1	3097	ENSG00000129250	KIF1C	kinesin family member 1C
chr17	7185901	7187100	1200	*	938.59	1.46274	Distal Intergenic	7190612	7192210	1599	2	1742	ENST00000649514.1	5110	ENSG00000132535	DLG4	discs large MAGUK scaffold protein 4
chr17	7206701	7209000	2300	*	1084.86	0.731368	Promoter (<=1kb)	7190563	7207295	16733	2	1742	ENST00000649971.1	0	ENSG00000132535	DLG4	discs large MAGUK scaffold protein 4
chr17	7241551	7243550	2000	*	1194.57	1.46274	Promoter (<=1kb)	7240008	7242449	2442	2	11337	ENST00000302386.10	0	ENSG00000170296	GABARAP	GABA type A receptor-associated protein
chr17	8435451	8437200	1750	*	1121.43	1.46274	Promoter (<=1kb)	8435852	8448635	12784	1	81565	ENST00000582665.5	0	ENSG00000166579	NDEL1	nudE neurodevelopment protein 1 like 1
chr17	8809801	8812250	2450	*	1377.41	1.21895	Intron (ENST00000619866.5/146850, intron 18 of 19)	8797110	8799365	2256	2	162387	ENST00000329805.6	-10436	ENSG00000185156	MFSD6L	major facilitator superfamily domain containing 6 like
chr17	14300601	14301700	1100	*	975.157	1.46274	Promoter (<=1kb)	14301081	14349404	48324	1	9953	ENST00000360954.3	0	ENSG00000125430	HS3ST3B1	heparan sulfate-glucosamine 3-sulfotransferase 3B1
chr17	16008151	16009350	1200	*	889.831	1.70652	Intron (ENST00000475723.5/54902, intron 7 of 9)	15999834	16003853	4020	1	54902	ENST00000470399.1	8317	ENSG00000011295	TTC19	tetratricopeptide repeat domain 19
chr17	17035151	17037600	2450	*	1279.89	1.21895	Intron (ENST00000671173.1/124903938, intron 1 of 1)	17033531	17042305	8775	2	124903938	ENST00000671173.1	4705	NA	LOC124903938	uncharacterized LOC124903938
chr17	17608751	17610500	1750	*	902.02	0.731368	Exon (ENST00000583662.1/ENST00000583662.1, exon 2 of 2)	17505565	17591708	86144	2	10400	ENST00000395781.6	-17043	ENSG00000133027	PEMT	phosphatidylethanolamine N-methyltransferase
chr17	18235501	18237350	1850	*	926.399	0.975157	Promoter (1-2kb)	18233902	18244875	10974	1	3996	ENST00000479155.1	1599	ENSG00000131899	LLGL1	LLGL scribble cell polarity complex component 1
chr17	19421201	19423700	2500	*	999.535	0.975157	Exon (ENST00000658570.1/105371574, exon 2 of 4)	19415424	19415961	538	1	7732	ENST00000574782.1	5777	ENSG00000128482	RNF112	ring finger protein 112
chr17	21290401	21293550	3150	*	1499.3	0.975157	Promoter (2-3kb)	21288046	21314310	26265	1	5606	ENST00000316920.10	2355	ENSG00000034152	MAP2K3	mitogen-activated protein kinase kinase 3
chr17	22674701	22676050	1350	*	938.589	1.21895	Intron (ENST00000650069.1/ENST00000650069.1, intron 1 of 1)	22692762	22706703	13942	1	124904098	ENST00000648985.1	-16712	NA	LOC124904098	uncharacterized LOC124904098
chr17	22702701	22704900	2200	*	1023.91	1.21895	Exon (ENST00000578745.1/ENST00000578745.1, exon 1 of 1)	22692834	22693613	780	1	124904098	ENST00000577879.1	9867	NA	LOC124904098	uncharacterized LOC124904098
chr17	29003701	29005850	2150	*	1316.46	1.21895	Promoter (<=1kb)	28955131	29005913	50783	2	124925	ENST00000442608.7	63	ENSG00000063015	SEZ6	seizure related 6 homolog
chr17	32138501	32139750	1250	*	902.022	1.46274	Promoter (2-3kb)	32142454	32225770	83317	1	55288	ENST00000333942.10	-2704	ENSG00000126858	RHOT1	ras homolog family member T1
chr17	32444351	32445800	1450	*	902.02	1.21895	Promoter (<=1kb)	32444379	32464561	20183	1	5717	ENST00000578213.5	0	ENSG00000108671	PSMD11	proteasome 26S subunit, non-ATPase 11
chr17	38825101	38826350	1250	*	1011.73	1.21895	Promoter (<=1kb)	38825838	38825892	55	1	100616416	ENST00000622232.1	0	ENSG00000274054	MIR4727	microRNA 4727
chr17	42081001	42083150	2150	*	950.778	0.975157	Intron (ENST00000692273.1/201181, intron 1 of 8)	42025576	42098473	72898	2	201181	ENST00000692273.1	15323	ENSG00000187595	ZNF385C	zinc finger protein 385C
chr17	42653151	42655700	2550	*	1304.27	1.46274	Distal Intergenic	42659284	42667006	7723	1	27175	ENST00000251412.8	-3584	ENSG00000037042	TUBG2	tubulin gamma 2
chr17	43183351	43184650	1300	*	1072.67	2.1941	Intron (ENST00000341165.10/4077, intron 5 of 20)	43189914	43196120	6207	1	4077	ENST00000585505.1	-5264	ENSG00000188554	NBR1	NBR1 autophagy cargo receptor
chr17	43777851	43779400	1550	*	1426.17	1.46274	Promoter (<=1kb)	43766125	43778977	12853	2	1845	ENST00000226004.8	0	ENSG00000108861	DUSP3	dual specificity phosphatase 3
chr17	47957801	47959700	1900	*	889.831	1.21895	Promoter (<=1kb)	47951967	47957883	5917	2	79170	ENST00000300557.3	0	ENSG00000167183	PRR15L	proline rich 15 like
chr17	49003851	49005050	1200	*	877.642	1.95031	Exon (ENST00000510023.5/10642, exon 3 of 3)	48997763	49036933	39171	1	10642	ENST00000515586.5	6088	ENSG00000159217	IGF2BP1	insulin like growth factor 2 mRNA binding protein 1
chr17	56268701	56269950	1250	*	889.831	1.70652	Intron (ENST00000635860.2/162282, intron 5 of 22)	56227917	56258359	30443	1	124904035	ENST00000573365.2	40784	NA	LOC124904035	uncharacterized LOC124904035
chr17	56780501	56781800	1300	*	877.642	1.21895	Distal Intergenic	56791913	56795292	3380	2	339210	ENST00000570754.5	13492	ENSG00000214226	C17orf67	chromosome 17 open reading frame 67
chr17	56913651	56914700	1050	*	914.208	1.70652	Promoter (<=1kb)	56836387	56914080	77694	2	124904036	ENST00000648772.1	0	NA	LOC124904036	uncharacterized LOC124904036
chr17	57376001	57377700	1700	*	1036.1	1.21895	Intron (ENST00000416426.6/124540, intron 5 of 13)	57406812	57627302	220491	1	124540	ENST00000579205.5	-29112	ENSG00000153944	MSI2	musashi RNA binding protein 2
chr17	58327751	58329050	1300	*	1218.95	1.70652	Promoter (<=1kb)	58328925	58330886	1962	1	100506779	ENST00000700895.1	0	ENSG00000265148	TSPOAP1-AS1	TSPOAP1, SUPT4H1 and RNF43 antisense RNA 1
chr17	59621601	59623150	1550	*	914.21	1.46274	Promoter (1-2kb)	59619943	59651316	31374	1	1213	ENST00000584313.5	1658	ENSG00000141367	CLTC	clathrin heavy chain
chr17	61442851	61444700	1850	*	975.158	1.21895	Distal Intergenic	61452404	61478740	26337	1	9496	ENST00000589003.5	-7704	ENSG00000121075	TBX4	T-box transcription factor 4
chr17	63848851	63850250	1400	*	914.21	1.46274	Promoter (<=1kb)	63849292	63862531	13240	1	146771	ENST00000463377.6	0	ENSG00000293480	TCAM1P	testicular cell adhesion molecule 1, pseudogene
chr17	68196551	68198100	1550	*	889.831	1.21895	Promoter (<=1kb)	68198921	68199596	676	1	440461	ENST00000589904.1	-821	NA	ARHGAP27P2	Rho GTPase activating protein 27 pseudogene 2
chr17	68778451	68779800	1350	*	902.021	1.46274	Distal Intergenic	68691809	68716064	24256	2	124904049	ENST00000636637.1	-62387	NA	LOC124904049	uncharacterized LOC124904049
chr17	73037701	73039150	1450	*	889.831	0.975157	Intron (ENST00000255559.8/201266, intron 3 of 9)	72823607	72992949	169343	2	201266	ENST00000579491.1	-44752	ENSG00000133195	SLC39A11	solute carrier family 39 member 11
chr17	74937301	74938750	1450	*	1011.73	1.46274	Promoter (1-2kb)	74935898	74949992	14095	1	347741	ENST00000328801.6	1403	ENSG00000182938	OTOP3	otopetrin 3
chr17	75521201	75522750	1550	*	938.589	1.21895	Promoter (<=1kb)	75523152	75524733	1582	1	283989	ENST00000577197.2	-402	ENSG00000182173	TSEN54	tRNA splicing endonuclease subunit 54
chr17	75570851	75572200	1350	*	889.831	0.975157	Promoter (<=1kb)	75571425	75573253	1829	1	3993	ENST00000579092.1	0	ENSG00000073350	LLGL2	LLGL scribble cell polarity complex component 2
chr17	75757851	75759750	1900	*	987.346	0.975157	Promoter (<=1kb)	75751679	75758519	6841	2	2584	ENST00000589643.1	0	ENSG00000108479	GALK1	galactokinase 1
chr17	75877001	75879000	2000	*	877.641	0.731368	Promoter (<=1kb)	75874164	75878196	4033	2	91107	ENST00000587339.2	0	ENSG00000132481	TRIM47	tripartite motif containing 47
chr17	76382651	76385150	2500	*	1328.65	1.46274	Promoter (<=1kb)	76330552	76384521	53970	2	5635	ENST00000423915.1	0	ENSG00000161542	PRPSAP1	phosphoribosyl pyrophosphate synthetase associated protein 1
chr17	76491601	76492900	1300	*	950.779	1.46274	Promoter (<=1kb)	76481383	76493154	11772	2	79651	ENST00000585701.5	254	ENSG00000129667	RHBDF2	rhomboid 5 homolog 2
chr17	77725601	77727750	2150	*	1109.24	1.21895	Promoter (<=1kb)	77722872	77728559	5688	2	100132174	ENST00000593118.1	809	ENSG00000267790	LINC01987	long intergenic non-protein coding RNA 1987
chr17	77821551	77823550	2000	*	902.02	0.975157	Distal Intergenic	77879027	77884087	5061	2	400624	ENST00000374983.3	60537	ENSG00000204283	LINC01973	long intergenic non-protein coding RNA 1973
chr17	78372151	78373550	1400	*	877.641	1.21895	Intron (ENST00000592569.1/101928674, intron 4 of 4)	78378649	78396385	17737	1	9489	ENST00000586325.5	-5099	ENSG00000087157	PGS1	phosphatidylglycerophosphate synthase 1
chr17	78491451	78493350	1900	*	938.588	0.731368	Promoter (<=1kb)	78423905	78491490	67586	2	8632	ENST00000586052.5	0	ENSG00000187775	DNAH17	dynein axonemal heavy chain 17
chr17	79133051	79134650	1600	*	999.536	1.70652	Intron (ENST00000583980.1/ENST00000583980.1, intron 1 of 2)	79089367	79115580	26214	2	146713	ENST00000648001.1	-17471	ENSG00000167281	RBFOX3	RNA binding fox-1 homolog 3
chr17	79621101	79622900	1800	*	1023.92	1.21895	Distal Intergenic	79089345	79611051	521707	2	146713	ENST00000693108.1	-10050	ENSG00000167281	RBFOX3	RNA binding fox-1 homolog 3
chr17	79777551	79779850	2300	*	1438.36	1.46274	Promoter (<=1kb)	79778148	79787983	9836	1	84733	ENST00000310942.9	0	ENSG00000173894	CBX2	chromobox 2
chr17	80198101	80198900	800	*	889.831	2.1941	Promoter (2-3kb)	80201830	80208953	7124	1	79092	ENST00000703572.1	-2930	ENSG00000141527	CARD14	caspase recruitment domain family member 14
chr17	81532751	81534650	1900	*	1011.73	1.46274	Promoter (1-2kb)	81536146	81536956	811	1	25794	ENST00000527221.1	-1496	ENSG00000186765	FSCN2	fascin actin-bundling protein 2, retinal
chr17	81536051	81537250	1200	*	1158	1.70652	Promoter (<=1kb)	81536146	81536956	811	1	25794	ENST00000527221.1	0	ENSG00000186765	FSCN2	fascin actin-bundling protein 2, retinal
chr17	82231451	82232600	1150	*	889.832	1.21895	Promoter (<=1kb)	82232232	82240086	7855	1	9123	ENST00000392339.6	0	ENSG00000141526	SLC16A3	solute carrier family 16 member 3
chr17	82375451	82376450	1000	*	987.348	1.70652	3' UTR	82371765	82377458	5694	1	2837	ENST00000313135.5	3686	ENSG00000181408	UTS2R	urotensin 2 receptor
chr17	82605501	82606850	1350	*	975.158	1.70652	Intron (ENST00000574694.1/ENST00000574694.1, intron 1 of 1)	82616618	82617519	902	2	56270	ENST00000577774.1	10669	ENSG00000141580	WDR45B	WD repeat domain 45B
chr17	82716201	82717550	1350	*	950.779	1.21895	Promoter (<=1kb)	82713908	82716255	2348	2	101929552	ENST00000574471.1	0	ENSG00000263063	LOC101929552	uncharacterized LOC101929552
chr18	158601	160150	1550	*	1036.1	1.21895	Promoter (<=1kb)	158858	163454	4597	1	9097	ENST00000581983.1	0	ENSG00000101557	USP14	ubiquitin specific peptidase 14
chr18	7370201	7371550	1350	*	1084.86	1.70652	Distal Intergenic	7301020	7301153	134	2	124900409	ENST00000391324.1	-69048	ENSG00000212626	LOC124900409	small nucleolar RNA SNORA48
chr18	11737301	11738800	1500	*	950.779	1.21895	Intron (ENST00000334049.11/2774, intron 1 of 11)	11751472	11881135	129664	1	2774	ENST00000535121.5	-12672	ENSG00000141404	GNAL	G protein subunit alpha L
chr18	21703251	21705150	1900	*	1084.86	0.975157	Promoter (<=1kb)	21650901	21704774	53874	2	171586	ENST00000289119.7	0	ENSG00000158201	ABHD3	abhydrolase domain containing 3, phospholipase
chr18	24249601	24250400	800	*	1036.1	2.43789	Intron (ENST00000399443.7/114876, intron 1 of 13)	24196035	24271611	75577	2	114876	ENST00000585247.5	21211	ENSG00000141447	OSBPL1A	oxysterol binding protein like 1A
chr18	25716001	25717200	1200	*	999.537	1.46274	Distal Intergenic	26023613	26035065	11453	2	6760	ENST00000582092.1	317865	ENSG00000141380	SS18	SS18 subunit of BAF chromatin remodeling complex
chr18	29736451	29738350	1900	*	950.778	0.975157	Distal Intergenic	29629842	29650440	20599	1	105372045	ENST00000666254.1	106609	ENSG00000287803	LOC105372045	uncharacterized LOC105372045
chr18	33833051	33834600	1550	*	975.158	1.46274	Distal Intergenic	33883365	34023639	140275	2	8715	ENST00000586553.1	189039	ENSG00000101746	NOL4	nucleolar protein 4
chr18	45688551	45689700	1150	*	902.022	1.46274	Promoter (1-2kb)	45687025	45725019	37995	1	105372092	ENST00000644925.1	1526	NA	LOC105372092	uncharacterized LOC105372092
chr18	48103701	48106700	3000	*	1170.19	0.975157	Intron (ENST00000590800.6/201501, intron 3 of 4)	48026673	48137361	110689	2	201501	ENST00000535628.6	30661	ENSG00000184828	ZBTB7C	zinc finger and BTB domain containing 7C
chr18	50557601	50559400	1800	*	914.209	0.731368	Promoter (<=1kb)	50560087	50731826	171740	1	5596	ENST00000400384.7	-687	ENSG00000141639	MAPK4	mitogen-activated protein kinase 4
chr18	53919251	53920850	1600	*	999.536	1.21895	Distal Intergenic	54155254	54160113	4860	2	8932	ENST00000579025.1	239263	ENSG00000134046	MBD2	methyl-CpG binding domain protein 2
chr18	54223551	54225000	1450	*	914.21	1.46274	Promoter (<=1kb)	54151606	54224669	73064	2	8932	ENST00000256429.8	0	ENSG00000134046	MBD2	methyl-CpG binding domain protein 2
chr18	57256551	57259150	2600	*	1084.86	1.21895	Distal Intergenic	57169615	57171194	1580	2	105372138	ENST00000592678.1	-85357	ENSG00000267726	LINC02565	long intergenic non-protein coding RNA 2565
chr18	57470351	57471750	1400	*	950.779	1.46274	Intron (ENST00000491143.3/9480, intron 1 of 1)	57444376	57476760	32385	1	9480	ENST00000481727.1	25975	ENSG00000119547	ONECUT2	one cut homeobox 2
chr18	59272451	59274400	1950	*	889.83	0.975157	Promoter (<=1kb)	59267035	59273385	6351	2	30062	ENST00000256852.7	0	ENSG00000134438	RAX	retina and anterior neural fold homeobox
chr18	62522401	62524150	1750	*	1292.08	1.21895	Promoter (<=1kb)	62523025	62578579	55555	1	54877	ENST00000269499.10	0	ENSG00000141664	ZCCHC2	zinc finger CCHC-type containing 2
chr18	63158051	63158800	750	*	962.967	1.95031	Promoter (<=1kb)	63123346	63158238	34893	2	596	ENST00000678301.1	0	ENSG00000171791	BCL2	BCL2 apoptosis regulator
chr18	72541301	72542450	1150	*	1023.92	1.70652	Promoter (<=1kb)	72538111	72543229	5119	2	147381	ENST00000583651.1	779	ENSG00000141668	CBLN2	cerebellin 2 precursor
chr18	76051701	76053850	2150	*	1109.24	1.21895	Distal Intergenic	76122968	76131449	8482	1	339298	ENST00000653783.1	-69118	ENSG00000263547	LOC339298	uncharacterized LOC339298
chr18	76464751	76466900	2150	*	975.156	0.975157	Intron (ENST00000443185.7/9658, intron 1 of 6)	76442829	76490779	47951	2	9658	ENST00000532857.1	23879	ENSG00000101493	ZNF516	zinc finger protein 516
chr18	77655801	77657000	1200	*	950.778	1.95031	Distal Intergenic	77421619	77561044	139426	1	107985172	ENST00000583629.2	234182	NA	LOC107985172	uncharacterized LOC107985172
chr18	79392501	79394400	1900	*	914.21	1.21895	Promoter (1-2kb)	79395856	79529325	133470	1	4772	ENST00000253506.9	-1456	ENSG00000131196	NFATC1	nuclear factor of activated T cells 1
chr19	531451	532800	1350	*	1048.29	1.46274	Promoter (<=1kb)	531760	542087	10328	1	997	ENST00000215574.9	0	ENSG00000099804	CDC34	cell division cycle 34, ubiqiutin conjugating enzyme
chr19	664351	666300	1950	*	1328.65	1.46274	Promoter (1-2kb)	648132	663233	15102	2	55658	ENST00000589762.5	-1118	ENSG00000070423	RNF126	ring finger protein 126
chr19	1010751	1012100	1350	*	1109.24	1.46274	Promoter (<=1kb)	1010695	1011992	1298	2	91304	ENST00000586285.2	0	ENSG00000182087	TMEM259	transmembrane protein 259
chr19	1468251	1469850	1600	*	1438.36	1.95031	Exon (ENST00000590469.6/10297, exon 15 of 15)	1474479	1478897	4419	2	148223	ENST00000590621.1	9047	ENSG00000119559	C19orf25	chromosome 19 open reading frame 25
chr19	1483051	1484350	1300	*	1084.86	1.46274	Promoter (<=1kb)	1482439	1483844	1406	2	54760	ENST00000591303.2	0	ENSG00000115257	PCSK4	proprotein convertase subtilisin/kexin type 4
chr19	1971501	1972750	1250	*	1182.38	1.70652	Promoter (1-2kb)	1969826	1979403	9578	1	1455	ENST00000589385.5	1675	ENSG00000133275	CSNK1G2	casein kinase 1 gamma 2
chr19	3093251	3095450	2200	*	1048.29	0.975157	Promoter (<=1kb)	3094362	3123999	29638	1	2767	ENST00000078429.9	0	ENSG00000088256	GNA11	G protein subunit alpha 11
chr19	3201151	3202650	1500	*	987.347	1.21895	Promoter (1-2kb)	3203797	3209575	5779	1	56926	ENST00000592737.5	-1147	ENSG00000125912	NCLN	nicalin
chr19	3751451	3753300	1850	*	962.967	0.975157	Promoter (<=1kb)	3751066	3751731	666	2	9546	ENST00000591678.1	0	ENSG00000011132	APBA3	amyloid beta precursor protein binding family A member 3
chr19	3770051	3772600	2550	*	1182.38	1.21895	Promoter (<=1kb)	3769089	3772211	3123	2	84839	ENST00000555978.5	0	ENSG00000173976	RAX2	retina and anterior neural fold homeobox 2
chr19	4327101	4329250	2150	*	926.399	0.975157	Promoter (<=1kb)	4324043	4328773	4731	2	55620	ENST00000598443.5	0	ENSG00000178078	STAP2	signal transducing adaptor family member 2
chr19	4682401	4683800	1400	*	902.022	1.46274	Promoter (<=1kb)	4675669	4683773	8105	2	91039	ENST00000703253.1	0	ENSG00000142002	DPP9	dipeptidyl peptidase 9
chr19	5038001	5039150	1150	*	1133.62	1.70652	Intron (ENST00000611640.4/23030, intron 3 of 23)	5046998	5082437	35440	1	23030	ENST00000592175.5	-7848	ENSG00000127663	KDM4B	lysine demethylase 4B
chr19	5098401	5100400	2000	*	962.967	0.975157	Intron (ENST00000611640.4/23030, intron 9 of 23)	5112358	5119682	7325	1	23030	ENST00000592159.1	-11958	ENSG00000127663	KDM4B	lysine demethylase 4B
chr19	5686801	5688500	1700	*	914.211	1.46274	Promoter (<=1kb)	5687365	5688137	773	1	374875	ENST00000581423.1	0	ENSG00000167733	HSD11B1L	hydroxysteroid 11-beta dehydrogenase 1 like
chr19	6225101	6227000	1900	*	1060.48	1.21895	Exon (ENST00000252674.9/4298, exon 5 of 12)	6213120	6216968	3849	2	4298	ENST00000585588.1	-8133	ENSG00000130382	MLLT1	MLLT1 super elongation complex subunit
chr19	7531301	7533950	2650	*	1206.76	1.21895	Promoter (<=1kb)	7533595	7540059	6465	1	10908	ENST00000601870.1	0	ENSG00000032444	PNPLA6	patatin like phospholipase domain containing 6
chr19	7872651	7874050	1400	*	987.347	1.46274	Promoter (<=1kb)	7869064	7873597	4534	2	80164	ENST00000615988.3	0	ENSG00000183248	PRR36	proline rich 36
chr19	7902351	7904750	2400	*	1292.08	1.21895	Promoter (<=1kb)	7903843	7914478	10636	1	5609	ENST00000397981.7	0	ENSG00000076984	MAP2K7	mitogen-activated protein kinase kinase 7
chr19	8585051	8586900	1850	*	950.778	0.975157	Promoter (2-3kb)	8586622	8589691	3070	2	81794	ENST00000596911.5	2791	ENSG00000142303	ADAMTS10	ADAM metallopeptidase with thrombospondin type 1 motif 10
chr19	10653851	10654950	1100	*	938.589	1.70652	Promoter (<=1kb)	10651862	10653875	2014	2	147727	ENST00000591501.2	0	ENSG00000267100	ILF3-DT	ILF3 divergent transcript
chr19	10764501	10765300	800	*	877.642	1.95031	Promoter (1-2kb)	10763099	10772507	9409	1	1785	ENST00000591266.1	1402	ENSG00000079805	DNM2	dynamin 2
chr19	10770351	10772050	1700	*	1084.86	1.46274	Promoter (1-2kb)	10769289	10777202	7914	1	1785	ENST00000591819.1	1062	ENSG00000079805	DNM2	dynamin 2
chr19	10921251	10923550	2300	*	902.019	0.975157	Promoter (<=1kb)	10923101	10923617	517	2	78992	ENST00000591872.1	67	ENSG00000130733	YIPF2	Yip1 domain family member 2
chr19	12102251	12103500	1250	*	902.02	1.95031	Intron (ENST00000651606.1/388507, intron 3 of 4)	12092468	12113048	20581	1	388507	ENST00000430298.7	9783	NA	ZNF788P	zinc finger family member 788, pseudogene
chr19	12833851	12835350	1500	*	1011.72	2.1941	Promoter (<=1kb)	12833951	12858899	24949	1	22983	ENST00000591495.6	0	ENSG00000105613	MAST1	microtubule associated serine/threonine kinase 1
chr19	14044551	14046250	1700	*	999.536	0.975157	Exon (ENST00000263379.4/9466, exon 7 of 14)	14053363	14057026	3664	2	342979	ENST00000661591.1	10776	ENSG00000187867	PALM3	paralemmin 3
chr19	16403401	16404600	1200	*	938.588	1.70652	Promoter (<=1kb)	16382989	16403745	20757	2	58513	ENST00000599790.1	0	ENSG00000127527	EPS15L1	epidermal growth factor receptor pathway substrate 15 like 1
chr19	16946701	16947850	1150	*	914.211	1.46274	Exon (ENST00000651564.2/27151, exon 21 of 42)	16951989	16971125	19137	2	27151	ENST00000602159.1	23275	ENSG00000160111	CPAMD8	C3 and PZP like alpha-2-macroglobulin domain containing 8
chr19	18396151	18397100	950	*	1084.86	1.70652	Promoter (<=1kb)	18391149	18397611	6463	2	126364	ENST00000595840.1	511	ENSG00000175489	LRRC25	leucine rich repeat containing 25
chr19	18476801	18478500	1700	*	902.02	0.975157	Promoter (<=1kb)	18444751	18475933	31183	2	8178	ENST00000596124.3	-868	ENSG00000105656	ELL	elongation factor for RNA polymerase II
chr19	19461451	19463050	1600	*	877.641	1.21895	Promoter (1-2kb)	19464682	19492316	27635	1	54815	ENST00000444839.1	-1632	ENSG00000167491	GATAD2A	GATA zinc finger domain containing 2A
chr19	29503351	29504750	1400	*	975.158	1.46274	Intron (ENST00000582581.5/284395, intron 1 of 9)	29287020	29525744	238725	2	284395	ENST00000690107.1	20994	ENSG00000264515	VSTM2B-DT	VSTM2B divergent transcript
chr19	30548651	30550350	1700	*	1011.73	1.21895	Exon (ENST00000706142.1/9745, exon 6 of 7)	30665274	30668647	3374	2	124904685	ENST00000593140.1	118297	NA	LOC124904685	uncharacterized LOC124904685
chr19	31878251	31880300	2050	*	962.967	0.731368	Intron (ENST00000651987.1/105372363, intron 4 of 4)	31859110	31945360	86251	2	105372363	ENST00000659249.1	65060	ENSG00000267489	LINC01837	long intergenic non-protein coding RNA 1837
chr19	32674801	32676550	1750	*	938.589	1.21895	Promoter (<=1kb)	32675848	32678300	2453	1	388531	ENST00000334176.4	0	ENSG00000186326	RGS9BP	regulator of G protein signaling 9 binding protein
chr19	33686351	33687550	1200	*	926.4	1.21895	Promoter (1-2kb)	33684528	33773509	88982	1	64377	ENST00000262622.4	1823	ENSG00000124302	CHST8	carbohydrate sulfotransferase 8
chr19	34480951	34482700	1750	*	1109.24	1.21895	Promoter (<=1kb)	34481758	34512304	30547	1	126374	ENST00000590071.7	0	ENSG00000142279	WTIP	WT1 interacting protein
chr19	39126801	39127900	1100	*	1097.05	1.70652	Promoter (<=1kb)	39125834	39182816	56983	1	10298	ENST00000599386.5	967	ENSG00000130669	PAK4	p21 (RAC1) activated kinase 4
chr19	39891601	39892550	950	*	1084.86	2.43789	Exon (ENST00000616721.6/8857, exon 14 of 28)	39886266	39887292	1027	2	8857	ENST00000595713.1	-4309	ENSG00000275395	FCGBP	Fc gamma binding protein
chr19	43756001	43758200	2200	*	877.641	0.975157	Promoter (1-2kb)	43732270	43754962	22693	2	56006	ENST00000601170.5	-1039	ENSG00000105771	SMG9	SMG9 nonsense mediated mRNA decay factor
chr19	44873551	44874900	1350	*	914.211	1.46274	Promoter (<=1kb)	44873942	44874689	748	1	5819	ENST00000587386.1	0	ENSG00000130202	NECTIN2	nectin cell adhesion molecule 2
chr19	45177101	45178700	1600	*	889.83	0.975157	Promoter (<=1kb)	45162928	45178237	15310	2	79090	ENST00000006275.8	0	ENSG00000007255	TRAPPC6A	trafficking protein particle complex subunit 6A
chr19	45814551	45815150	600	*	877.641	1.70652	Promoter (<=1kb)	45795765	45815228	19464	2	81492	ENST00000597055.1	78	ENSG00000104941	RSPH6A	radial spoke head 6 homolog A
chr19	46195601	46197500	1900	*	914.209	0.975157	Promoter (<=1kb)	46196238	46197323	1086	1	147920	ENST00000599950.1	0	ENSG00000204866	IGFL2	IGF like family member 2
chr19	47497351	47499600	2250	*	1389.6	0.975157	Promoter (<=1kb)	47492994	47497502	4509	2	8775	ENST00000596892.5	0	ENSG00000105402	NAPA	NSF attachment protein alpha
chr19	48002351	48004000	1650	*	889.83	1.70652	Intron (ENST00000339841.7/64100, intron 1 of 6)	47994709	48025153	30445	1	64100	ENST00000597519.5	7642	ENSG00000169393	ELSPBP1	epididymal sperm binding protein 1
chr19	49062851	49064050	1200	*	1023.92	1.70652	Promoter (<=1kb)	49061066	49062671	1606	2	4909	ENST00000696088.1	-180	ENSG00000225950	NTF4	neurotrophin 4
chr19	52571401	52573050	1650	*	1170.19	1.46274	Promoter (<=1kb)	52570664	52587174	16511	1	55762	ENST00000540331.1	737	ENSG00000167562	ZNF701	zinc finger protein 701
chr19	54227751	54229300	1550	*	1060.48	2.43789	Exon (ENST00000450182.1/ENST00000450182.1, exon 1 of 2)	54216278	54223506	7229	2	11025	ENST00000391750.5	-4245	ENSG00000204577	LILRB3	leukocyte immunoglobulin like receptor B3
chr2	263201	264650	1450	*	962.968	1.21895	Promoter (<=1kb)	218136	264032	45897	2	26751	ENST00000403712.6	0	ENSG00000035115	SH3YL1	SH3 and SYLF domain containing 1
chr2	551051	553950	2900	*	1864.99	1.95031	Distal Intergenic	558153	561365	3213	1	105373352	ENST00000657562.1	-4203	ENSG00000233633	LOC105373352	uncharacterized LOC105373352
chr2	594301	597150	2850	*	1669.96	1.46274	Distal Intergenic	559128	560778	1651	1	105373352	ENST00000654620.1	35173	ENSG00000233633	LOC105373352	uncharacterized LOC105373352
chr2	598451	600100	1650	*	1170.19	1.70652	Distal Intergenic	559128	560778	1651	1	105373352	ENST00000654620.1	39323	ENSG00000233633	LOC105373352	uncharacterized LOC105373352
chr2	608851	610400	1550	*	889.83	0.975157	Distal Intergenic	559128	560778	1651	1	105373352	ENST00000654620.1	49723	ENSG00000233633	LOC105373352	uncharacterized LOC105373352
chr2	1458851	1459950	1100	*	1072.67	1.70652	Intron (ENST00000497517.6/7173, intron 1 of 5)	1484663	1542660	57998	1	7173	ENST00000446278.5	-24713	ENSG00000115705	TPO	thyroid peroxidase
chr2	1480601	1481800	1200	*	1109.24	1.70652	Promoter (2-3kb)	1484663	1542660	57998	1	7173	ENST00000446278.5	-2863	ENSG00000115705	TPO	thyroid peroxidase
chr2	1495001	1497600	2600	*	1145.81	0.731368	Exon (ENST00000345913.8/7173, exon 12 of 17)	1503777	1542727	38951	1	7173	ENST00000425083.3	-6177	ENSG00000115705	TPO	thyroid peroxidase
chr2	1638401	1639750	1350	*	987.347	1.70652	Promoter (1-2kb)	1633185	1637064	3880	2	7837	ENST00000493654.1	-1337	ENSG00000130508	PXDN	peroxidasin
chr2	1691801	1693550	1750	*	914.21	1.21895	Promoter (<=1kb)	1676957	1692570	15614	2	7837	ENST00000447941.5	0	ENSG00000130508	PXDN	peroxidasin
chr2	2111551	2113200	1650	*	889.83	0.975157	Intron (ENST00000647755.1/23040, intron 3 of 24)	1979686	2172949	193264	2	23040	ENST00000648148.1	59749	ENSG00000186487	MYT1L	myelin transcription factor 1 like
chr2	2473951	2476150	2200	*	902.02	1.21895	Distal Intergenic	2302965	2331664	28700	2	23040	ENST00000648688.1	-142287	ENSG00000186487	MYT1L	myelin transcription factor 1 like
chr2	2664901	2666550	1650	*	975.157	1.21895	Intron (ENST00000655823.1/ENST00000655823.1, intron 2 of 2)	2641989	2656630	14642	2	107985839	ENST00000414065.1	-8271	NA	LOC107985839	uncharacterized LOC107985839
chr2	2750751	2752350	1600	*	1365.22	1.70652	Intron (ENST00000652954.1/105373390, intron 2 of 3)	2654745	2696442	41698	2	107985839	ENST00000701266.1	-54309	NA	LOC107985839	uncharacterized LOC107985839
chr2	2759401	2762100	2700	*	926.398	0.731368	Intron (ENST00000652954.1/105373390, intron 2 of 3)	2654745	2696442	41698	2	107985839	ENST00000701266.1	-62959	NA	LOC107985839	uncharacterized LOC107985839
chr2	2773601	2775150	1550	*	938.589	1.21895	Intron (ENST00000652954.1/105373390, intron 2 of 3)	2830928	2834976	4049	2	105373390	ENST00000663614.1	59826	ENSG00000237720	LOC105373390	uncharacterized LOC105373390
chr2	2844451	2845800	1350	*	889.832	1.46274	Distal Intergenic	2830923	2840512	9590	2	105373390	ENST00000663497.1	-3939	ENSG00000237720	LOC105373390	uncharacterized LOC105373390
chr2	3035401	3037250	1850	*	1365.22	1.46274	Intron (ENST00000457478.1/101927554, intron 3 of 6)	2896500	3001450	104951	2	101927554	ENST00000667683.1	-33951	ENSG00000234423	LINC01250	long intergenic non-protein coding RNA 1250
chr2	3072651	3074200	1550	*	950.778	1.21895	Intron (ENST00000457478.1/101927554, intron 3 of 6)	2895048	3126026	230979	2	101927554	ENST00000457478.1	51826	ENSG00000234423	LINC01250	long intergenic non-protein coding RNA 1250
chr2	3191951	3193300	1350	*	902.021	1.46274	Promoter (1-2kb)	3189325	3194391	5067	2	7260	ENST00000496433.5	1091	ENSG00000032389	EIPR1	EARP complex and GARP complex interacting protein 1
chr2	3842651	3844150	1500	*	889.831	1.21895	Promoter (<=1kb)	3844184	3847411	3228	1	728597	ENST00000451101.1	-34	ENSG00000214866	DCDC2C	doublecortin domain containing 2C
chr2	4020451	4021800	1350	*	877.642	1.46274	Distal Intergenic	3957655	3974124	16470	2	100505964	ENST00000665736.1	-46327	ENSG00000237401	LINC01304	long intergenic non-protein coding RNA 1304
chr2	4907801	4909600	1800	*	1340.84	1.70652	Distal Intergenic	4628216	4656498	28283	2	727982	ENST00000412134.6	-251303	ENSG00000231532	LINC01249	long intergenic non-protein coding RNA 1249
chr2	5506501	5507900	1400	*	926.399	1.70652	Distal Intergenic	5549780	5556031	6252	2	124905950	ENST00000425763.1	48131	NA	LOC124905950	uncharacterized LOC124905950
chr2	5941051	5942800	1750	*	1011.73	0.975157	Exon (ENST00000668005.1/150622, exon 2 of 4)	5932791	5986437	53647	1	400940	ENST00000664097.2	8260	NA	LOC400940	uncharacterized LOC400940
chr2	6668801	6670800	2000	*	1023.91	0.731368	Distal Intergenic	6649097	6651104	2008	2	102800314	ENST00000669249.1	-17697	ENSG00000236172	MIR7515HG	MIR7515 host gene
chr2	7788951	7790600	1650	*	975.157	1.70652	Distal Intergenic	7725798	7730721	4924	1	101929531	ENST00000417930.2	63153	NA	LINC01871	long intergenic non-protein coding RNA 1871
chr2	7801601	7802800	1200	*	902.021	1.21895	Distal Intergenic	7876670	7891784	15115	1	105373409	ENST00000702941.1	-73870	NA	LOC105373409	uncharacterized LOC105373409
chr2	8197901	8199400	1500	*	938.589	1.46274	Intron (ENST00000663636.1/339788, intron 1 of 5)	8007763	8119631	111869	2	339789	ENST00000658862.1	-78270	ENSG00000236790	LINC00299	long intergenic non-protein coding RNA 299
chr2	8564951	8566050	1100	*	1011.73	1.95031	Exon (ENST00000454224.1/101929567, exon 6 of 6)	8570208	8581608	11401	2	101929567	ENST00000662379.1	15558	ENSG00000236008	LINC01814	long intergenic non-protein coding RNA 1814
chr2	8570501	8572550	2050	*	1036.1	1.21895	Exon (ENST00000454224.1/101929567, exon 5 of 6)	8570208	8581608	11401	2	101929567	ENST00000662379.1	9058	ENSG00000236008	LINC01814	long intergenic non-protein coding RNA 1814
chr2	8678401	8679700	1300	*	902.021	1.21895	Promoter (<=1kb)	8666674	8679162	12489	2	100506299	ENST00000661063.1	0	NA	ID2-AS1	ID2 antisense RNA 1
chr2	9029751	9031750	2000	*	938.588	0.975157	Distal Intergenic	8873108	9003709	130602	2	129642	ENST00000477073.5	-26042	ENSG00000143797	MBOAT2	membrane bound O-acyltransferase domain containing 2
chr2	9248551	9249950	1400	*	1060.48	1.21895	Intron (ENST00000315273.4/8853, intron 1 of 26)	9206812	9405678	198867	1	8853	ENST00000281419.8	41739	ENSG00000151693	ASAP2	ArfGAP with SH3 domain, ankyrin repeat and PH domain 2
chr2	9770401	9771850	1450	*	938.59	1.21895	Promoter (<=1kb)	9757496	9770341	12846	2	100996549	ENST00000474667.1	-60	NA	LOC100996549	uncharacterized LOC100996549
chr2	10021051	10022500	1450	*	1060.48	1.46274	Exon (ENST00000566840.1/ENST00000566840.1, exon 1 of 1)	9996244	10009762	13519	2	124905970	ENST00000686345.2	-11289	NA	LOC124905970	uncharacterized LOC124905970
chr2	10202101	10203400	1300	*	987.346	1.95031	Intron (ENST00000381786.7/6241, intron 3 of 3)	10192614	10192671	58	2	100422929	ENST00000580325.1	-9430	ENSG00000265418	MIR4261	microRNA 4261
chr2	10233451	10235500	2050	*	1206.76	0.975157	Distal Intergenic	10192614	10192671	58	2	100422929	ENST00000580325.1	-40780	ENSG00000265418	MIR4261	microRNA 4261
chr2	10271701	10273150	1450	*	889.831	1.21895	Distal Intergenic	10296047	10296180	134	2	124900530	ENST00000384171.1	23030	ENSG00000206898	LOC124900530	small nucleolar RNA SNORA51
chr2	10400951	10403200	2250	*	1121.43	0.731368	Intron (ENST00000423674.5/3241, intron 2 of 3)	10420021	10427000	6980	1	3241	ENST00000422133.1	-16821	ENSG00000115756	HPCAL1	hippocalcin like 1
chr2	10415251	10416950	1700	*	1109.24	1.70652	Intron (ENST00000423674.5/3241, intron 3 of 3)	10420021	10427000	6980	1	3241	ENST00000422133.1	-3071	ENSG00000115756	HPCAL1	hippocalcin like 1
chr2	10505601	10507650	2050	*	1194.57	1.21895	Distal Intergenic	10453798	10457693	3896	1	101929715	ENST00000670859.1	51803	NA	ODC1-DT	ODC1 divergent transcript
chr2	10861351	10863400	2050	*	914.209	0.975157	Intron (ENST00000691398.1/101929733, intron 1 of 1)	10869278	10885118	15841	1	101929733	ENST00000652896.1	-5878	ENSG00000271952	LINC01954	long intergenic non-protein coding RNA 1954
chr2	10889401	10891300	1900	*	914.21	1.21895	Distal Intergenic	10878269	10885118	6850	1	101929733	ENST00000607419.1	11132	ENSG00000271952	LINC01954	long intergenic non-protein coding RNA 1954
chr2	10911601	10913050	1450	*	1109.24	1.21895	Promoter (<=1kb)	10911934	10914225	2292	1	3754	ENST00000295082.3	0	ENSG00000162975	KCNF1	potassium voltage-gated channel modifier subfamily F member 1
chr2	10932101	10933200	1100	*	1048.29	2.1941	Distal Intergenic	10911934	10914225	2292	1	3754	ENST00000295082.3	20167	ENSG00000162975	KCNF1	potassium voltage-gated channel modifier subfamily F member 1
chr2	11150851	11153600	2750	*	1535.87	1.21895	Promoter (1-2kb)	11155198	11172046	16849	1	130814	ENST00000445402.5	-1598	ENSG00000162976	SLC66A3	solute carrier family 66 member 3
chr2	11154451	11156550	2100	*	926.399	1.21895	Promoter (<=1kb)	11155198	11172046	16849	1	130814	ENST00000445402.5	0	ENSG00000162976	SLC66A3	solute carrier family 66 member 3
chr2	11412551	11414150	1600	*	950.779	1.21895	Exon (ENST00000655171.1/105373429, exon 2 of 2)	11407304	11426579	19276	1	105373429	ENST00000688947.1	5247	ENSG00000285569	LOC105373429	uncharacterized LOC105373429
chr2	11618101	11619800	1700	*	1048.29	1.46274	Exon (ENST00000381486.7/9687, exon 22 of 33)	11612343	11618300	5958	1	9687	ENST00000472040.1	5758	ENSG00000196208	GREB1	growth regulating estrogen receptor binding 1
chr2	11703951	11705200	1250	*	1036.1	2.1941	Intron (ENST00000449576.6/23175, intron 1 of 21)	11721619	11724222	2604	2	101929752	ENST00000430048.1	19022	NA	LOC101929752	uncharacterized LOC101929752
chr2	11711801	11713400	1600	*	938.588	0.975157	Intron (ENST00000449576.6/23175, intron 1 of 21)	11721619	11724222	2604	2	101929752	ENST00000430048.1	10822	NA	LOC101929752	uncharacterized LOC101929752
chr2	11859251	11861050	1800	*	938.588	0.975157	Intron (ENST00000429878.2/105373430, intron 2 of 2)	11865885	12309959	444075	1	100506457	ENST00000438292.5	-4835	ENSG00000224184	MIR3681HG	MIR3681 host gene
chr2	12190551	12191850	1300	*	950.779	1.21895	Promoter (1-2kb)	12189604	12192851	3248	2	105373432	ENST00000701120.1	1001	ENSG00000289856	LOC105373432	uncharacterized LOC105373432
chr2	15084851	15086450	1600	*	950.778	1.21895	Distal Intergenic	15166917	15180378	13462	2	51594	ENST00000485694.1	93928	ENSG00000151779	NBAS	NBAS subunit of NRZ tethering complex
chr2	15164451	15166600	2150	*	1011.72	0.975157	Distal Intergenic	15166917	15180378	13462	2	51594	ENST00000485694.1	13778	ENSG00000151779	NBAS	NBAS subunit of NRZ tethering complex
chr2	16125901	16127250	1350	*	889.832	1.46274	Distal Intergenic	16080832	16087201	6370	1	104797537	ENST00000667080.1	45069	ENSG00000236289	GACAT3	gastric cancer associated transcript 3
chr2	17608651	17610050	1400	*	902.02	0.975157	Intron (ENST00000404666.6/7447, intron 2 of 3)	17541160	17657018	115859	1	7447	ENST00000406397.1	67491	ENSG00000163032	VSNL1	visinin like 1
chr2	18182651	18185600	2950	*	1316.46	0.975157	Intron (ENST00000465292.5/3790, intron 3 of 4)	18040606	18040733	128	2	124900534	ENST00000391153.1	-141918	ENSG00000212455	LOC124900534	small nucleolar RNA SNORA40
chr2	18427451	18429250	1800	*	1121.43	1.46274	Intron (ENST00000670548.1/105373454, intron 1 of 2)	18403967	18504484	100518	1	105373454	ENST00000670548.1	23484	NA	LOC105373454	uncharacterized LOC105373454
chr2	18921901	18923100	1200	*	926.4	1.21895	Distal Intergenic	18939697	18946650	6954	1	105373456	ENST00000657170.1	-16597	NA	LOC105373456	uncharacterized LOC105373456
chr2	19869251	19870450	1200	*	1158	2.1941	Promoter (<=1kb)	19868891	19872530	3640	1	400946	ENST00000456119.5	360	ENSG00000228784	LINC00954	long intergenic non-protein coding RNA 954
chr2	20050351	20052450	2100	*	1304.27	1.46274	Promoter (<=1kb)	20052114	20054501	2388	1	124900607	ENST00000452342.3	0	NA	NA	NA
chr2	20104401	20106300	1900	*	1158	1.46274	Intron (ENST00000430429.1/ENST00000430429.1, intron 1 of 1)	20052114	20054501	2388	1	124900607	ENST00000452342.3	52287	NA	NA	NA
chr2	20550901	20552650	1750	*	987.347	1.21895	Distal Intergenic	20590775	20592548	1774	2	100874343	ENST00000449391.2	39898	ENSG00000231948	HS1BP3-IT1	HS1BP3 intronic transcript 1
chr2	20640501	20642250	1750	*	889.83	0.731368	Promoter (1-2kb)	20622179	20638515	16337	2	64342	ENST00000458740.5	-1986	ENSG00000118960	HS1BP3	HCLS1 binding protein 3
chr2	20984701	20986300	1600	*	902.02	1.21895	Distal Intergenic	21024170	21043962	19793	2	338	ENST00000399256.4	57662	ENSG00000084674	APOB	apolipoprotein B
chr2	25143901	25145850	1950	*	1011.73	1.70652	3' UTR	25121673	25154361	32689	1	22979	ENST00000264719.5	22228	ENSG00000084710	EFR3B	EFR3 homolog B
chr2	26557401	26559150	1750	*	1304.27	2.1941	Promoter (<=1kb)	26457203	26558756	101554	2	9381	ENST00000272371.7	0	ENSG00000115155	OTOF	otoferlin
chr2	27264551	27265800	1250	*	877.642	1.21895	Promoter (<=1kb)	27256804	27264136	7333	2	7781	ENST00000432351.5	-415	ENSG00000115194	SLC30A3	solute carrier family 30 member 3
chr2	28980851	28982650	1800	*	999.536	1.21895	Promoter (<=1kb)	28981298	29052230	70933	1	165186	ENST00000379558.5	0	ENSG00000189350	TOGARAM2	TOG array regulator of axonemal microtubules 2
chr2	33073001	33075250	2250	*	962.968	1.21895	Intron (ENST00000404816.7/4052, intron 3 of 33)	33134406	33188676	54271	1	4052	ENST00000432635.1	-59156	ENSG00000049323	LTBP1	latent transforming growth factor beta binding protein 1
chr2	38074451	38076650	2200	*	1279.89	1.21895	Promoter (<=1kb)	38067509	38076151	8643	2	1545	ENST00000610745.5	0	ENSG00000138061	CYP1B1	cytochrome P450 family 1 subfamily B member 1
chr2	38959401	38960600	1200	*	1682.15	1.95031	Promoter (<=1kb)	38960504	38973869	13366	1	100271715	ENST00000411874.6	0	ENSG00000214694	ARHGEF33	Rho guanine nucleotide exchange factor 33
chr2	42168251	42170500	2250	*	1023.91	0.975157	Promoter (<=1kb)	42143238	42170231	26994	2	102723824	ENST00000422013.2	0	NA	EML4-AS1	EML4 antisense RNA 1
chr2	43067551	43068750	1200	*	926.399	0.975157	Distal Intergenic	43031799	43040662	8864	2	102723854	ENST00000668762.1	-26889	ENSG00000231826	LINC01819	long intergenic non-protein coding RNA 1819
chr2	46826851	46828800	1950	*	1023.91	0.975157	Promoter (<=1kb)	46827864	46859007	31144	1	100134259	ENST00000490950.5	0	ENSG00000239332	LINC01119	long intergenic non-protein coding RNA 1119
chr2	49046551	49048200	1650	*	1231.14	1.46274	Intron (ENST00000634588.1/ENST00000634588.1, intron 2 of 4)	49059603	49059658	56	1	102465854	ENST00000390747.3	-11403	ENSG00000212036	MIR548BA	microRNA 548ba
chr2	53523101	53524700	1600	*	902.02	1.46274	Distal Intergenic	53470447	53470629	183	2	124900528	ENST00000516133.1	-52472	ENSG00000251942	LOC124900528	small Cajal body-specific RNA 16
chr2	60499901	60501250	1350	*	962.968	1.21895	Exon (ENST00000444873.1/ENST00000444873.1, exon 3 of 3)	60452649	60484465	31817	2	53335	ENST00000642824.1	-15436	ENSG00000119866	BCL11A	BCL11 transcription factor A
chr2	72886251	72888000	1750	*	914.209	0.975157	Promoter (<=1kb)	72887382	72891753	4372	1	6697	ENST00000498749.1	0	ENSG00000116096	SPR	sepiapterin reductase
chr2	74514001	74516550	2550	*	987.346	0.975157	Promoter (<=1kb)	74514450	74517148	2699	1	3196	ENST00000233638.8	0	ENSG00000115297	TLX2	T cell leukemia homeobox 2
chr2	74555901	74557350	1450	*	975.157	1.95031	Promoter (<=1kb)	74536711	74555690	18980	2	84695	ENST00000413469.1	-211	ENSG00000115318	LOXL3	lysyl oxidase like 3
chr2	74834051	74835650	1600	*	1084.86	1.46274	Promoter (<=1kb)	74834127	74893359	59233	1	3099	ENST00000290573.7	0	ENSG00000159399	HK2	hexokinase 2
chr2	75472501	75473900	1400	*	987.346	1.70652	Intron (ENST00000490746.5/84141, intron 3 of 3)	75489576	75489710	135	1	124906189	ENST00000459339.1	-15676	ENSG00000238410	LOC124906189	small nucleolar RNA U109
chr2	80322301	80323350	1050	*	926.399	1.95031	Intron (ENST00000466387.5/1496, intron 11 of 21)	80328275	80555728	227454	1	1496	ENST00000409550.2	-4925	ENSG00000066032	CTNNA2	catenin alpha 2
chr2	85435201	85437750	2550	*	1072.67	0.975157	Promoter (<=1kb)	85434795	85437029	2235	1	284948	ENST00000340326.2	406	ENSG00000152292	SH2D6	SH2 domain containing 6
chr2	95058451	95060650	2200	*	1206.76	0.975157	Distal Intergenic	95067074	95076900	9827	2	124907857	ENST00000657998.1	16250	NA	LOC124907857	uncharacterized LOC124907857
chr2	96509051	96510400	1350	*	1072.67	1.70652	Promoter (<=1kb)	96497646	96508109	10464	2	93082	ENST00000435380.3	-942	ENSG00000163121	NEURL3	neuralized E3 ubiquitin protein ligase 3
chr2	96689051	96689900	850	*	877.642	1.70652	Exon (ENST00000624922.6/90342, exon 25 of 53)	96670218	96704885	34668	1	90342	ENST00000457909.2	18833	ENSG00000249715	FER1L5	fer-1 like family member 5
chr2	96760301	96761900	1600	*	1158	1.70652	Promoter (<=1kb)	96760902	96811874	50973	1	26504	ENST00000377075.3	0	ENSG00000158158	CNNM4	cyclin and CBS domain divalent metal cation transport mediator 4
chr2	97676851	97678550	1700	*	1060.48	1.70652	Promoter (1-2kb)	97675821	97703024	27204	1	728537	ENST00000445382.6	1030	ENSG00000228486	C2orf92	chromosome 2 open reading frame 92
chr2	98900701	98902550	1850	*	1048.29	0.975157	Intron (ENST00000397899.7/343990, intron 1 of 9)	98832394	98908521	76128	2	343990	ENST00000415261.5	5971	ENSG00000196872	CRACDL	CRACD like
chr2	99927201	99929000	1800	*	889.83	0.731368	Intron (ENST00000409236.6/3899, intron 5 of 22)	99825495	100006775	181281	2	3899	ENST00000673529.1	77775	ENSG00000144218	AFF3	ALF transcription elongation factor 3
chr2	103994051	103995950	1900	*	975.157	1.21895	Intron (ENST00000688553.1/107985928, intron 1 of 2)	103975184	104101537	126354	1	107985928	ENST00000687942.1	18867	NA	LINC01965	long intergenic non-protein coding RNA 1965
chr2	109613301	109615500	2200	*	1036.1	0.975157	Promoter (<=1kb)	109542799	109613966	71168	2	151011	ENST00000397712.7	0	ENSG00000186522	SEPTIN10	septin 10
chr2	111215851	111217700	1850	*	1109.24	1.21895	Promoter (1-2kb)	111196368	111219355	22988	2	541471	ENST00000673809.1	1655	ENSG00000172965	MIR4435-2HG	MIR4435-2 host gene
chr2	112136251	112137600	1350	*	1011.72	1.70652	Promoter (<=1kb)	112138385	112188218	49834	1	129804	ENST00000331203.7	-785	ENSG00000144152	FBLN7	fibulin 7
chr2	113205201	113206950	1750	*	1109.24	1.21895	3' UTR	113211421	113238531	27111	1	654433	ENST00000662215.1	-4471	ENSG00000189223	PAX8-AS1	PAX8 antisense RNA 1
chr2	117536351	117537800	1450	*	889.831	1.46274	Exon (ENST00000658567.1/ENST00000658567.1, exon 1 of 2)	117754139	117803899	49761	2	124907878	ENST00000656175.1	266099	ENSG00000238207	LOC124907878	uncharacterized LOC124907878
chr2	121349401	121351100	1700	*	902.02	0.975157	Intron (ENST00000452274.7/23332, intron 30 of 32)	121364119	121388076	23958	2	23332	ENST00000472776.1	36976	ENSG00000074054	CLASP1	cytoplasmic linker associated protein 1
chr2	124985651	124987650	2000	*	1023.91	0.731368	Distal Intergenic	125710969	125765842	54874	1	105373597	ENST00000430692.1	-723319	NA	LINC01889	long intergenic non-protein coding RNA 1889
chr2	127048551	127049250	700	*	1353.03	2.68168	Exon (ENST00000376113.6/274, exon 14 of 14)	127048033	127056491	8459	2	274	ENST00000462958.5	7241	ENSG00000136717	BIN1	bridging integrator 1
chr2	127673851	127674950	1100	*	889.832	1.46274	Promoter (<=1kb)	127638428	127674309	35882	2	55679	ENST00000409455.5	0	ENSG00000072163	LIMS2	LIM zinc finger domain containing 2
chr2	128497101	128498500	1400	*	1158	1.70652	Distal Intergenic	128265480	128318868	53389	2	9394	ENST00000259241.7	-178233	ENSG00000136720	HS6ST1	heparan sulfate 6-O-sulfotransferase 1
chr2	131106951	131108950	2000	*	1036.1	1.21895	Promoter (<=1kb)	131107556	131147797	40242	1	55041	ENST00000409612.5	0	ENSG00000115762	PLEKHB2	pleckstrin homology domain containing B2
chr2	134504301	134506300	2000	*	999.536	1.21895	Intron (ENST00000281924.6/81615, intron 4 of 7)	134455764	134470036	14273	2	81615	ENST00000476823.1	-34265	ENSG00000152128	TMEM163	transmembrane protein 163
chr2	134993201	134995100	1900	*	889.83	0.975157	Intron (ENST00000358371.9/80122, intron 3 of 7)	134980192	134987041	6850	2	80122	ENST00000437365.2	-6160	ENSG00000176601	MAP3K19	mitogen-activated protein kinase kinase kinase 19
chr2	135403001	135405450	2450	*	1036.1	0.731368	Intron (ENST00000401392.5/84083, intron 2 of 20)	135345136	135353628	8493	2	84083	ENST00000472452.1	-49373	ENSG00000121988	ZRANB3	zinc finger RANBP2-type containing 3
chr2	145798451	145800200	1750	*	950.778	1.46274	Distal Intergenic	145872209	145931026	58818	1	105373666	ENST00000657021.1	-72009	NA	LOC105373666	uncharacterized LOC105373666
chr2	156006601	156007400	800	*	902.022	1.70652	Distal Intergenic	156011617	156024613	12997	2	101929378	ENST00000448255.5	17213	ENSG00000226383	LINC01876	long intergenic non-protein coding RNA 1876
chr2	156713851	156715450	1600	*	950.778	0.975157	Distal Intergenic	156655224	156695659	40436	1	105373708	ENST00000637749.1	58627	NA	LINC01958	long intergenic non-protein coding RNA 1958
chr2	162078951	162080500	1550	*	926.399	1.95031	Distal Intergenic	161992245	162074394	82150	2	1803	ENST00000676810.1	-4557	ENSG00000197635	DPP4	dipeptidyl peptidase 4
chr2	162581551	162583100	1550	*	1097.05	1.46274	Intron (ENST00000332142.10/90134, intron 2 of 15)	162501985	162528360	26376	2	90134	ENST00000477019.1	-53191	ENSG00000184611	KCNH7	potassium voltage-gated channel subfamily H member 7
chr2	168549551	168550900	1350	*	999.535	2.1941	Intron (ENST00000392687.4/253782, intron 2 of 10)	168582943	168583018	76	1	100616356	ENST00000583305.1	-32043	ENSG00000265694	MIR4774	microRNA 4774
chr2	174681751	174682800	1050	*	950.779	1.70652	Promoter (<=1kb)	174673267	174682847	9581	2	7456	ENST00000469002.1	47	ENSG00000115935	WIPF1	WAS/WASL interacting protein family member 1
chr2	179044051	179045100	1050	*	938.589	1.70652	Intron (ENST00000443758.7/285025, intron 2 of 23)	178873021	179050059	177039	2	285025	ENST00000409284.1	4959	ENSG00000163492	CCDC141	coiled-coil domain containing 141
chr2	192087701	192088950	1250	*	877.642	1.46274	Intron (ENST00000392314.5/23671, intron 4 of 9)	192032548	192044525	11978	1	105373813	ENST00000594798.2	55153	NA	CAVIN2-AS1	CAVIN2 and TMEFF2 antisense RNA 1
chr2	199954901	199955950	1050	*	889.832	1.46274	Promoter (<=1kb)	199928913	199955491	26579	2	129450	ENST00000354611.9	0	ENSG00000162971	TYW5	tRNA-yW synthesizing protein 5
chr2	208859151	208860600	1450	*	877.641	0.975157	Distal Intergenic	208489086	208840100	351015	1	101927960	ENST00000419079.1	370065	NA	LOC101927960	uncharacterized LOC101927960
chr2	216371251	216373050	1800	*	938.588	0.975157	Promoter (<=1kb)	216257865	216372483	114619	2	57574	ENST00000273067.5	0	ENSG00000144583	MARCHF4	membrane associated ring-CH-type finger 4
chr2	217831801	217832900	1100	*	877.641	1.70652	Intron (ENST00000646520.1/7145, intron 21 of 32)	217802789	217842160	39372	2	7145	ENST00000446688.5	9260	ENSG00000079308	TNS1	tensin 1
chr2	219444851	219446650	1800	*	987.346	1.21895	Promoter (<=1kb)	219445045	219451783	6739	1	10290	ENST00000409595.2	0	ENSG00000072195	SPEG	striated muscle enriched protein kinase
chr2	219483851	219486300	2450	*	1255.51	1.21895	Exon (ENST00000312358.12/10290, exon 30 of 41)	219491867	219498244	6378	1	100996693	ENST00000412982.5	-5567	ENSG00000286095	SPEGNB	SPEG neighbor
chr2	219569901	219571850	1950	*	962.967	0.731368	Promoter (<=1kb)	219550728	219571539	20812	2	23363	ENST00000404537.6	0	ENSG00000124006	OBSL1	obscurin like cytoskeletal adaptor 1
chr2	219631001	219633450	2450	*	1255.51	1.21895	Promoter (<=1kb)	219631130	219633009	1880	1	6508	ENST00000413743.5	0	ENSG00000114923	SLC4A3	solute carrier family 4 member 3
chr2	227817701	227819100	1400	*	889.831	1.21895	Promoter (2-3kb)	227815369	227817463	2095	1	6364	ENST00000473642.1	2332	ENSG00000115009	CCL20	C-C motif chemokine ligand 20
chr2	231393451	231395400	1950	*	1316.46	1.21895	Promoter (<=1kb)	231395710	231401164	5455	1	93010	ENST00000287590.6	-310	ENSG00000156966	B3GNT7	UDP-GlcNAc:betaGal beta-1,3-N-acetylglucosaminyltransferase 7
chr2	237896051	237897500	1450	*	1145.81	1.46274	Intron (ENST00000404910.6/10267, intron 2 of 2)	237869904	237869982	79	1	124900521	ENST00000579216.1	26147	ENSG00000263723	LOC124900521	small nucleolar RNA SNORD55/SNORD39
chr2	238155601	238157100	1500	*	926.399	1.46274	Promoter (1-2kb)	238158970	238168890	9921	1	151176	ENST00000546354.6	-1870	ENSG00000178752	ERFE	erythroferrone
chr2	238849201	238850000	800	*	877.641	1.95031	Promoter (<=1kb)	238848216	238867005	18790	1	117581	ENST00000710607.1	985	ENSG00000233608	TWIST2	twist family bHLH transcription factor 2
chr2	239039651	239041300	1650	*	889.831	0.975157	Distal Intergenic	239053046	239066981	13936	2	9759	ENST00000430200.1	25681	ENSG00000068024	HDAC4	histone deacetylase 4
chr2	239300101	239302200	2100	*	1048.29	0.731368	Promoter (1-2kb)	239089676	239298639	208964	2	9759	ENST00000463007.5	-1462	ENSG00000068024	HDAC4	histone deacetylase 4
chr2	239340701	239342050	1350	*	877.642	1.21895	Intron (ENST00000345617.7/9759, intron 2 of 26)	239351724	239351804	81	2	100616360	ENST00000584559.1	9754	ENSG00000264292	MIR2467	microRNA 2467
chr2	239401201	239402250	1050	*	914.209	1.95031	Promoter (<=1kb)	239401436	239402357	922	1	101928111	ENST00000409526.1	0	ENSG00000222020	HDAC4-AS1	HDAC4 antisense RNA 1
chr2	239581501	239582550	1050	*	938.59	1.46274	Intron (ENST00000358775.1/401040, intron 1 of 1)	239578301	239586094	7794	1	401040	ENST00000358775.1	3200	ENSG00000196758	LINC02991	long intergenic non-protein coding RNA 2991
chr2	240571651	240573500	1850	*	1036.1	1.21895	Promoter (<=1kb)	240573870	240578724	4855	1	57140	ENST00000481757.5	-370	ENSG00000142327	RNPEPL1	arginyl aminopeptidase like 1
chr2	240671301	240673650	2350	*	1645.58	1.70652	Exon (ENST00000615796.1/ENST00000615796.1, exon 1 of 1)	240676419	240679368	2950	2	653437	ENST00000459806.1	5718	ENSG00000185176	AQP12B	aquaporin 12B
chr2	241128101	241129050	950	*	1133.62	2.1941	Promoter (<=1kb)	241126986	241127759	774	2	23178	ENST00000459710.1	-342	ENSG00000115687	PASK	PAS domain containing serine/threonine kinase
chr20	297101	298600	1500	*	1048.29	1.21895	Promoter (<=1kb)	297570	300321	2752	1	85364	ENST00000500893.4	0	ENSG00000247315	ZCCHC3	zinc finger CCHC-type containing 3
chr20	419601	422300	2700	*	1255.51	0.975157	Promoter (<=1kb)	421187	430929	9743	1	10616	ENST00000468272.2	0	ENSG00000125826	RBCK1	RANBP2-type and C3HC4-type zinc finger containing 1
chr20	469551	470650	1100	*	926.399	1.70652	Distal Intergenic	436302	462566	26265	2	128637	ENST00000681742.1	-6985	ENSG00000125875	TBC1D20	TBC1 domain family member 20
chr20	675051	676300	1250	*	877.642	1.21895	Promoter (<=1kb)	646626	675800	29175	2	140809	ENST00000488788.2	0	ENSG00000271303	SRXN1	sulfiredoxin 1
chr20	1118301	1119600	1300	*	950.778	1.70652	Promoter (<=1kb)	1023874	1118467	94594	2	105372493	ENST00000664648.1	0	NA	LOC105372493	uncharacterized LOC105372493
chr20	1184001	1186600	2600	*	1706.53	1.46274	Promoter (<=1kb)	1186092	1207036	20945	1	400831	ENST00000619766.1	0	ENSG00000215595	C20orf202	chromosome 20 open reading frame 202
chr20	1288101	1289700	1600	*	1048.29	1.46274	Intron (ENST00000402452.5/642636, intron 13 of 13)	1295774	1309325	13552	1	9751	ENST00000614659.1	-6074	ENSG00000101298	SNPH	syntaphilin
chr20	1295751	1297700	1950	*	1218.95	1.46274	Promoter (<=1kb)	1295774	1309325	13552	1	9751	ENST00000614659.1	0	ENSG00000101298	SNPH	syntaphilin
chr20	1467301	1468850	1550	*	926.399	1.46274	Promoter (<=1kb)	1442162	1466918	24757	2	55968	ENST00000476071.5	-383	ENSG00000088833	NSFL1C	NSFL1 cofactor
chr20	1506451	1508700	2250	*	1206.76	0.975157	Distal Intergenic	1472668	1491587	18920	2	284759	ENST00000486775.5	-14864	ENSG00000196209	SIRPB2	signal regulatory protein beta 2
chr20	2159651	2161450	1800	*	987.346	0.975157	Intron (ENST00000493263.1/140901, intron 2 of 3)	2194074	2201329	7256	1	105372502	ENST00000661904.1	-32624	ENSG00000287213	LOC105372502	uncharacterized LOC105372502
chr20	2394351	2396700	2350	*	999.536	1.21895	Promoter (<=1kb)	2394452	2400444	5993	1	343641	ENST00000477505.1	0	ENSG00000166948	TGM6	transglutaminase 6
chr20	2462701	2464350	1650	*	1048.29	1.46274	Promoter (<=1kb)	2461685	2464727	3043	2	6628	ENST00000688450.1	377	ENSG00000125835	SNRPB	small nuclear ribonucleoprotein polypeptides B and B1
chr20	2535551	2537250	1700	*	1023.91	1.21895	Promoter (<=1kb)	2536573	2643580	107008	1	117532	ENST00000358864.2	0	ENSG00000149488	TMC2	transmembrane channel like 2
chr20	2551101	2552450	1350	*	889.832	1.21895	Intron (ENST00000358864.2/117532, intron 2 of 19)	2558215	2618357	60143	1	117532	ENST00000644205.1	-5765	ENSG00000149488	TMC2	transmembrane channel like 2
chr20	2618551	2620350	1800	*	1060.48	1.21895	Intron (ENST00000358864.2/117532, intron 16 of 19)	2602166	2618379	16214	1	117532	ENST00000496948.2	16385	ENSG00000149488	TMC2	transmembrane channel like 2
chr20	2747801	2750150	2350	*	1121.43	1.21895	Promoter (2-3kb)	2752496	2760108	7613	1	57593	ENST00000481662.2	-2346	ENSG00000088881	EBF4	EBF family member 4
chr20	2751901	2753250	1350	*	975.157	1.21895	Promoter (<=1kb)	2752496	2760108	7613	1	57593	ENST00000481662.2	0	ENSG00000088881	EBF4	EBF family member 4
chr20	2758151	2761150	3000	*	1548.06	0.975157	3' UTR	2755088	2760101	5014	1	57593	ENST00000477287.1	3063	ENSG00000088881	EBF4	EBF family member 4
chr20	2795101	2796850	1750	*	926.399	0.975157	Exon (ENST00000380605.3/56265, exon 8 of 14)	2794074	2800627	6554	2	56265	ENST00000380605.3	3777	ENSG00000088882	CPXM1	carboxypeptidase X, M14 family member 1
chr20	2839151	2841650	2500	*	1328.65	0.975157	Promoter (<=1kb)	2840703	2866732	26030	1	64601	ENST00000380469.7	0	ENSG00000215305	VPS16	VPS16 core subunit of CORVET and HOPS complexes
chr20	3004201	3005550	1350	*	926.399	1.46274	Exon (ENST00000455631.5/5786, exon 7 of 7)	3043622	3045747	2126	1	2797	ENST00000245983.6	-38072	ENSG00000125787	GNRH2	gonadotropin releasing hormone 2
chr20	3671451	3675550	4100	*	2157.53	1.21895	Promoter (<=1kb)	3667965	3673747	5783	2	80332	ENST00000466620.5	0	ENSG00000149451	ADAM33	ADAM metallopeptidase domain 33
chr20	3693701	3695750	2050	*	926.399	0.731368	Promoter (<=1kb)	3686970	3693079	6110	2	6614	ENST00000419548.4	-622	ENSG00000088827	SIGLEC1	sialic acid binding Ig like lectin 1
chr20	3764951	3768700	3750	*	2437.89	1.70652	Promoter (<=1kb)	3753508	3767728	14221	2	54976	ENST00000217195.12	0	ENSG00000101220	ADISSP	adipose secreted signaling protein
chr20	3777651	3779300	1650	*	938.588	0.731368	Promoter (2-3kb)	3777504	3781448	3945	2	25876	ENST00000379756.3	2148	ENSG00000101222	SPEF1	sperm flagellar 1
chr20	3820151	3821500	1350	*	1078.77	1.95031	Promoter (<=1kb)	3820524	3825307	4784	1	55317	ENST00000246041.6	0	ENSG00000125843	AP5S1	adaptor related protein complex 5 subunit sigma 1
chr20	4235001	4236900	1900	*	938.588	0.975157	Intron (ENST00000379453.6/146, intron 1 of 1)	4220630	4249287	28658	2	146	ENST00000379453.6	12387	ENSG00000171873	ADRA1D	adrenoceptor alpha 1D
chr20	4246751	4248600	1850	*	1023.91	0.975157	Promoter (<=1kb)	4220630	4249287	28658	2	146	ENST00000379453.6	687	ENSG00000171873	ADRA1D	adrenoceptor alpha 1D
chr20	4809251	4810650	1400	*	1158	1.70652	Intron (ENST00000379400.8/9770, intron 2 of 11)	4780026	4815123	35098	2	9770	ENST00000379376.2	4473	ENSG00000101265	RASSF2	Ras association domain family member 2
chr20	4862951	4864950	2000	*	975.157	1.21895	Intron (ENST00000379333.5/9962, intron 13 of 16)	4873877	4885991	12115	2	9962	ENST00000496331.1	21041	ENSG00000089057	SLC23A2	solute carrier family 23 member 2
chr20	5118751	5120350	1600	*	1048.29	1.21895	Promoter (<=1kb)	5114953	5119958	5006	2	5111	ENST00000379143.10	0	ENSG00000132646	PCNA	proliferating cell nuclear antigen
chr20	5484601	5485900	1300	*	987.348	1.46274	Promoter (<=1kb)	5485608	5502881	17274	1	124904863	ENST00000660590.1	0	NA	LOC124904863	uncharacterized LOC124904863
chr20	5973901	5975250	1350	*	1048.29	1.95031	Intron (ENST00000378883.5/84515, intron 11 of 17)	5950949	6039856	88908	1	54675	ENST00000652720.1	22952	ENSG00000088766	CRLS1	cardiolipin synthase 1
chr20	6069701	6071400	1700	*	938.589	1.21895	Distal Intergenic	6040546	6054060	13515	2	164312	ENST00000378858.5	-15641	ENSG00000125872	LRRN4	leucine rich repeat neuronal 4
chr20	6598301	6599800	1500	*	1109.24	2.1941	Distal Intergenic	6731258	6736136	4879	2	105372516	ENST00000445589.1	136336	NA	LINC01713	long intergenic non-protein coding RNA 1713
chr20	6767301	6768500	1200	*	877.642	1.21895	Promoter (<=1kb)	6767686	6780246	12561	1	650	ENST00000378827.5	0	ENSG00000125845	BMP2	bone morphogenetic protein 2
chr20	6768701	6770800	2100	*	1340.84	1.46274	Promoter (1-2kb)	6767686	6780246	12561	1	650	ENST00000378827.5	1015	ENSG00000125845	BMP2	bone morphogenetic protein 2
chr20	9133101	9134250	1150	*	926.4	1.21895	Intron (ENST00000378501.3/5332, intron 1 of 37)	9166334	9366179	199846	1	5332	ENST00000691048.1	-32084	ENSG00000101333	PLCB4	phospholipase C beta 4
chr20	10171951	10174150	2200	*	1060.48	0.975157	Promoter (<=1kb)	10172395	10290553	118159	1	105372524	ENST00000693732.1	0	ENSG00000230506	LOC105372524	uncharacterized LOC105372524
chr20	10640651	10642850	2200	*	914.209	0.731368	Promoter (<=1kb)	10639870	10641276	1407	2	182	ENST00000617357.1	0	ENSG00000101384	JAG1	jagged canonical Notch ligand 1
chr20	10770601	10773050	2450	*	1158	1.21895	Intron (ENST00000667822.1/ENST00000667822.1, intron 1 of 1)	10747145	10754033	6889	1	101929395	ENST00000654385.1	23456	NA	LINC01752	long intergenic non-protein coding RNA 1752
chr20	11282751	11284000	1250	*	902.02	1.70652	Intron (ENST00000444792.1/339593, intron 3 of 7)	11264950	11273404	8455	2	339593	ENST00000412405.2	-9347	NA	LOC339593	uncharacterized LOC339593
chr20	11392201	11393350	1150	*	1060.48	1.46274	Distal Intergenic	11234170	11301525	67356	2	339593	ENST00000444792.1	-90676	NA	LOC339593	uncharacterized LOC339593
chr20	12591301	12593550	2250	*	1231.14	1.21895	Distal Intergenic	12243308	12318221	74914	2	107985406	ENST00000654812.1	-273080	NA	LOC107985406	uncharacterized LOC107985406
chr20	13822201	13824200	2000	*	938.589	1.46274	Distal Intergenic	13816658	13817228	571	1	79133	ENST00000486772.1	5543	ENSG00000101247	NDUFAF5	NADH:ubiquinone oxidoreductase complex assembly factor 5
chr20	14007651	14009100	1450	*	889.831	1.70652	Intron (ENST00000217246.8/140733, intron 2 of 16)	13913862	13996443	82582	2	80343	ENST00000473203.1	-11208	ENSG00000101251	SEL1L2	SEL1L2 adaptor subunit of SYVN1 ubiquitin ligase
chr20	15541701	15542800	1100	*	1133.62	1.46274	Intron (ENST00000217246.8/140733, intron 8 of 16)	15196858	16053197	856340	1	140733	ENST00000402914.5	344843	ENSG00000172264	MACROD2	mono-ADP ribosylhydrolase 2
chr20	16045401	16046550	1150	*	902.021	1.70652	Intron (ENST00000217246.8/140733, intron 16 of 16)	15892355	15985876	93522	2	613266	ENST00000656724.1	-59525	ENSG00000286546	LOC613266	uncharacterized LOC613266
chr20	17611151	17612900	1750	*	950.778	1.21895	Distal Intergenic	17613678	17619817	6140	2	6238	ENST00000468428.1	6917	ENSG00000125844	RRBP1	ribosome binding protein 1
chr20	17614351	17615850	1500	*	938.589	1.70652	Exon (ENST00000468428.1/6238, exon 4 of 6)	17613678	17619817	6140	2	6238	ENST00000468428.1	3967	ENSG00000125844	RRBP1	ribosome binding protein 1
chr20	17641401	17643150	1750	*	1048.29	0.975157	Promoter (<=1kb)	17641445	17643085	1641	2	6238	ENST00000620641.1	0	ENSG00000125844	RRBP1	ribosome binding protein 1
chr20	17761551	17763850	2300	*	975.157	1.21895	Distal Intergenic	17731179	17735798	4620	1	140836	ENST00000467330.1	30372	ENSG00000125888	BANF2	BANF family member 2
chr20	17834951	17836800	1850	*	1084.86	1.46274	Distal Intergenic	17731179	17735798	4620	1	140836	ENST00000467330.1	103772	ENSG00000125888	BANF2	BANF family member 2
chr20	17928301	17930600	2300	*	1669.96	1.70652	Distal Intergenic	17941600	17943622	2023	2	27131	ENST00000484809.1	13022	ENSG00000089006	SNX5	sorting nexin 5
chr20	18404201	18406100	1900	*	1023.91	1.21895	Intron (ENST00000377630.9/55184, intron 12 of 19)	18393714	18413222	19509	2	55184	ENST00000480488.2	7122	ENSG00000089091	DZANK1	double zinc ribbon and ankyrin repeat domains 1
chr20	18465851	18467900	2050	*	1609.01	1.95031	Promoter (<=1kb)	18466878	18477017	10140	1	10621	ENST00000475192.2	0	ENSG00000132664	POLR3F	RNA polymerase III subunit F
chr20	18700051	18702000	1950	*	962.967	0.975157	Promoter (1-2kb)	18674395	18698709	24315	2	101929526	ENST00000428285.1	-1342	ENSG00000233993	DTD1-AS1	DTD1 antisense RNA 1
chr20	18727701	18729050	1350	*	938.589	1.21895	Intron (ENST00000618693.4/92675, intron 4 of 4)	18674395	18698709	24315	2	101929526	ENST00000428285.1	-28992	ENSG00000233993	DTD1-AS1	DTD1 antisense RNA 1
chr20	19065401	19067200	1800	*	1023.91	0.975157	Distal Intergenic	19000709	19056796	56088	2	107985442	ENST00000617956.1	-8605	NA	LOC107985442	uncharacterized LOC107985442
chr20	19282301	19283650	1350	*	1109.24	1.21895	Promoter (<=1kb)	19242302	19284596	42295	2	100130264	ENST00000319682.2	946	ENSG00000179447	SLC24A3-AS1	SLC24A3 antisense RNA 1
chr20	19310651	19313350	2700	*	1328.65	1.21895	Intron (ENST00000328041.11/57419, intron 2 of 16)	19242302	19284596	42295	2	100130264	ENST00000319682.2	-26055	ENSG00000179447	SLC24A3-AS1	SLC24A3 antisense RNA 1
chr20	19451601	19452900	1300	*	914.21	1.21895	Intron (ENST00000328041.11/57419, intron 2 of 16)	19242302	19284596	42295	2	100130264	ENST00000319682.2	-167005	ENSG00000179447	SLC24A3-AS1	SLC24A3 antisense RNA 1
chr20	19551751	19553550	1800	*	889.831	1.46274	Intron (ENST00000328041.11/57419, intron 3 of 16)	19757606	19890334	132729	1	54453	ENST00000432334.2	-204056	ENSG00000132669	RIN2	Ras and Rab interactor 2
chr20	19664401	19666600	2200	*	1206.76	1.21895	Exon (ENST00000328041.11/57419, exon 8 of 17)	19757606	19890334	132729	1	54453	ENST00000432334.2	-91006	ENSG00000132669	RIN2	Ras and Rab interactor 2
chr20	19712351	19713400	1050	*	877.642	1.21895	Intron (ENST00000328041.11/57419, intron 15 of 16)	19757606	19890334	132729	1	54453	ENST00000432334.2	-44206	ENSG00000132669	RIN2	Ras and Rab interactor 2
chr20	19781651	19783200	1550	*	1048.29	0.975157	Intron (ENST00000432334.2/54453, intron 1 of 3)	19799573	19809675	10103	1	54453	ENST00000426012.1	-16373	ENSG00000132669	RIN2	Ras and Rab interactor 2
chr20	19834201	19835850	1650	*	902.02	0.975157	Intron (ENST00000432334.2/54453, intron 3 of 3)	19799573	19809675	10103	1	54453	ENST00000426012.1	34628	ENSG00000132669	RIN2	Ras and Rab interactor 2
chr20	19890201	19891550	1350	*	987.348	1.70652	Promoter (<=1kb)	19889566	20001348	111783	1	54453	ENST00000440354.2	635	ENSG00000132669	RIN2	Ras and Rab interactor 2
chr20	20018201	20019450	1250	*	1133.62	1.46274	Promoter (<=1kb)	20017801	20022655	4855	1	51126	ENST00000481837.1	400	ENSG00000173418	NAA20	N-alpha-acetyltransferase 20, NatB catalytic subunit
chr20	20243651	20244850	1200	*	938.589	1.46274	Intron (ENST00000245957.10/26074, intron 18 of 26)	20228246	20265616	37371	1	26074	ENST00000389656.4	15405	ENSG00000089101	CFAP61	cilia and flagella associated protein 61
chr20	20894501	20895950	1450	*	1158	1.70652	Distal Intergenic	20389530	20712644	323115	2	57186	ENST00000202677.12	-181857	ENSG00000188559	RALGAPA2	Ral GTPase activating protein catalytic subunit alpha 2
chr20	21547701	21549250	1550	*	987.347	1.46274	Distal Intergenic	21557417	21616421	59005	1	101929625	ENST00000687963.1	-8167	NA	LINC01727	long intergenic non-protein coding RNA 1727
chr20	21601901	21604650	2750	*	1084.86	0.975157	Intron (ENST00000687963.1/101929625, intron 1 of 3)	21612644	21619674	7031	1	101929625	ENST00000624385.1	-7994	NA	LINC01727	long intergenic non-protein coding RNA 1727
chr20	21767851	21769350	1500	*	902.02	0.975157	Distal Intergenic	21708270	21709277	1008	1	5075	ENST00000485038.1	59581	ENSG00000125813	PAX1	paired box 1
chr20	21886051	21887250	1200	*	1304.27	2.1941	Distal Intergenic	22054074	22074654	20581	1	100270679	ENST00000449427.3	-166824	ENSG00000234435	LINC01432	long intergenic non-protein coding RNA 1432
chr20	22585251	22586800	1550	*	987.347	1.95031	Promoter (<=1kb)	22581005	22585455	4451	2	3170	ENST00000377115.4	0	ENSG00000125798	FOXA2	forkhead box A2
chr20	22623151	22624300	1150	*	938.589	1.70652	Distal Intergenic	22587522	22607517	19996	2	101929685	ENST00000422494.1	-15634	ENSG00000237396	LNCNEF	lncRNA neighboring enhancer of FOXA2
chr20	23092901	23094950	2050	*	938.588	0.975157	Distal Intergenic	23079360	23086324	6965	2	22918	ENST00000246006.5	-6577	ENSG00000125810	CD93	CD93 molecule
chr20	23205601	23207150	1550	*	1084.86	1.21895	Distal Intergenic	23189312	23190307	996	1	100505664	ENST00000662902.1	16289	ENSG00000230387	LINC03125	long intergenic non-protein coding RNA 3125
chr20	23297751	23299800	2050	*	1218.95	1.21895	Distal Intergenic	23320958	23325352	4395	2	105372571	ENST00000610918.1	25552	NA	LOC105372571	uncharacterized LOC105372571
chr20	23361251	23363000	1750	*	1182.38	1.21895	Promoter (<=1kb)	23362182	23373062	10881	1	64412	ENST00000338121.10	0	ENSG00000125812	GZF1	GDNF inducible zinc finger protein 1
chr20	23636051	23638150	2100	*	1182.38	1.46274	Promoter (<=1kb)	23626706	23637945	11240	2	1471	ENST00000398411.5	0	ENSG00000101439	CST3	cystatin C
chr20	23881051	23885750	4700	*	2218.48	0.975157	Promoter (1-2kb)	23875934	23879748	3815	2	1473	ENST00000304710.5	-1303	ENSG00000170367	CST5	cystatin D
chr20	24011501	24012600	1100	*	889.831	1.21895	Distal Intergenic	23985053	23988779	3727	2	92086	ENST00000335694.4	-22722	ENSG00000149435	GGTLC1	gamma-glutamyltransferase light chain 1
chr20	24472201	24473650	1450	*	877.641	1.21895	Promoter (2-3kb)	24469629	24666616	196988	1	79953	ENST00000376862.4	2572	ENSG00000101463	SYNDIG1	synapse differentiation inducing 1
chr20	24490201	24491450	1250	*	1048.3	1.46274	Intron (ENST00000376862.4/79953, intron 1 of 3)	24469629	24666616	196988	1	79953	ENST00000376862.4	20572	ENSG00000101463	SYNDIG1	synapse differentiation inducing 1
chr20	24704201	24705300	1100	*	889.832	1.46274	Distal Intergenic	24584902	24597153	12252	1	79953	ENST00000482637.1	119299	ENSG00000101463	SYNDIG1	synapse differentiation inducing 1
chr20	24771251	24772300	1050	*	889.831	0.975157	Distal Intergenic	24949269	24959928	10660	1	8530	ENST00000480798.2	-176969	ENSG00000077984	CST7	cystatin F
chr20	24780251	24781650	1400	*	1340.84	1.46274	Distal Intergenic	24949269	24959928	10660	1	8530	ENST00000480798.2	-167619	ENSG00000077984	CST7	cystatin F
chr20	24950451	24952450	2000	*	914.209	0.731368	Promoter (1-2kb)	24949269	24959928	10660	1	8530	ENST00000480798.2	1182	ENSG00000077984	CST7	cystatin F
chr20	24976301	24978100	1800	*	1084.86	1.21895	Intron (ENST00000451442.5/57136, intron 3 of 9)	24962925	24992642	29718	2	57136	ENST00000451442.5	14542	ENSG00000101474	APMAP	adipocyte plasma membrane associated protein
chr20	24995501	24997700	2200	*	1109.24	0.975157	Promoter (2-3kb)	24962925	24992751	29827	2	57136	ENST00000217456.3	-2750	ENSG00000101474	APMAP	adipocyte plasma membrane associated protein
chr20	25030201	25031400	1200	*	938.59	1.21895	Promoter (1-2kb)	25006230	25032706	26477	2	84532	ENST00000537502.5	1306	ENSG00000154930	ACSS1	acyl-CoA synthetase short chain family member 1
chr20	25037301	25039300	2000	*	999.536	0.975157	Intron (ENST00000432802.6/84532, intron 2 of 11)	25006230	25032706	26477	2	84532	ENST00000537502.5	-4595	ENSG00000154930	ACSS1	acyl-CoA synthetase short chain family member 1
chr20	25083901	25086000	2100	*	1340.84	1.46274	Promoter (1-2kb)	25075463	25082141	6679	2	30813	ENST00000376709.9	-1760	ENSG00000100987	VSX1	visual system homeobox 1
chr20	25246901	25248650	1750	*	1097.05	1.21895	Promoter (<=1kb)	25248085	25298012	49928	1	5834	ENST00000216962.9	0	ENSG00000100994	PYGB	glycogen phosphorylase B
chr20	25328201	25330100	1900	*	1084.86	1.21895	Intron (ENST00000376542.8/26090, intron 2 of 12)	25303578	25319825	16248	2	26090	ENST00000672001.1	-8376	ENSG00000100997	ABHD12	abhydrolase domain containing 12, lysophospholipase
chr20	25478501	25479550	1050	*	1023.91	1.95031	Promoter (2-3kb)	25464990	25476452	11463	2	22981	ENST00000706721.1	-2049	ENSG00000101004	NINL	ninein like
chr20	25599751	25601600	1850	*	1109.24	1.70652	Distal Intergenic	25452697	25585531	132835	2	22981	ENST00000278886.11	-14220	ENSG00000101004	NINL	ninein like
chr20	29849051	29850450	1400	*	1596.82	1.95031	Distal Intergenic	29548661	29559705	11045	1	105379478	ENST00000659588.1	300390	ENSG00000287889	FAM242B	family with sequence similarity 242 member B
chr20	30517951	30519600	1650	*	889.831	0.975157	Distal Intergenic	30537597	30556427	18831	1	102723636	ENST00000688793.1	-17997	NA	LOC102723636	zinc finger protein 285-like
chr20	31558551	31560200	1650	*	1170.19	1.21895	Promoter (<=1kb)	31559616	31577923	18308	1	107985416	ENST00000619859.1	0	NA	LOC107985416	uncharacterized LOC107985416
chr20	31586501	31587700	1200	*	889.832	1.46274	Distal Intergenic	31567707	31573263	5557	2	100874042	ENST00000412178.1	-13238	ENSG00000230613	HM13-AS1	HM13 antisense RNA 1
chr20	31869151	31870800	1650	*	1097.05	1.21895	Promoter (<=1kb)	31847637	31870664	23028	2	128853	ENST00000278979.7	0	ENSG00000149599	DUSP15	dual specificity phosphatase 15
chr20	31950551	31952050	1500	*	877.641	0.975157	Promoter (<=1kb)	31944337	31952046	7710	2	81572	ENST00000202017.6	0	ENSG00000088356	PDRG1	p53 and DNA damage regulated 1
chr20	31959151	31961250	2100	*	926.399	0.975157	Distal Intergenic	31968151	32003387	35237	1	343702	ENST00000562532.3	-6901	ENSG00000260903	XKR7	XK related 7
chr20	32172651	32173750	1100	*	889.831	1.70652	Distal Intergenic	32161093	32165587	4495	1	9777	ENST00000479591.1	11558	ENSG00000101337	TM9SF4	transmembrane 9 superfamily member 4
chr20	32196201	32197400	1200	*	902.021	1.21895	3' UTR	32189202	32190527	1326	2	128854	ENST00000476365.2	-5674	ENSG00000235217	TSPY26P	testis specific protein Y-linked 26, pseudogene
chr20	32206701	32208050	1350	*	877.643	1.46274	Promoter (<=1kb)	32207855	32238591	30737	1	23509	ENST00000706471.1	0	ENSG00000101346	POFUT1	protein O-fucosyltransferase 1
chr20	32448251	32449250	1000	*	889.831	1.70652	Intron (ENST00000359676.9/140688, intron 7 of 7)	32432359	32434636	2278	1	171023	ENST00000644168.1	15892	ENSG00000171456	ASXL1	ASXL transcriptional regulator 1
chr20	32452751	32455850	3100	*	1657.77	0.975157	3' UTR	32432359	32434636	2278	1	171023	ENST00000644168.1	20392	ENSG00000171456	ASXL1	ASXL transcriptional regulator 1
chr20	32479901	32480950	1050	*	950.78	1.46274	Promoter (2-3kb)	32443059	32483471	40413	2	140688	ENST00000359676.9	2521	ENSG00000197183	NOL4L	nucleolar protein 4 like
chr20	32487401	32488800	1400	*	962.968	1.21895	Promoter (2-3kb)	32485149	32487019	1871	1	124904886	ENST00000664871.1	2252	NA	LOC124904886	uncharacterized LOC124904886
chr20	32515601	32517250	1650	*	1109.24	1.46274	Intron (ENST00000620523.1/101929698, intron 2 of 2)	32509784	32520854	11071	2	140688	ENST00000419612.1	3604	ENSG00000197183	NOL4L	nucleolar protein 4 like
chr20	32570901	32574200	3300	*	1779.66	1.21895	Exon (ENST00000413983.1/ENST00000413983.1, exon 2 of 3)	32564992	32608890	43899	1	149950	ENST00000375671.7	5909	ENSG00000204393	NOL4L-DT	NOL4L divergent transcript
chr20	32677151	32678250	1100	*	975.157	1.70652	Intron (ENST00000642484.1/284805, intron 8 of 9)	32631625	32673941	42317	2	284805	ENST00000608990.6	-3210	ENSG00000198547	C20orf203	chromosome 20 open reading frame 203
chr20	32746351	32747850	1500	*	1048.29	1.21895	Promoter (2-3kb)	32632183	32743567	111385	2	284805	ENST00000645058.1	-2784	ENSG00000198547	C20orf203	chromosome 20 open reading frame 203
chr20	32762201	32763750	1550	*	926.4	1.21895	Promoter (<=1kb)	32762385	32809355	46971	1	1789	ENST00000696231.1	0	ENSG00000088305	DNMT3B	DNA methyltransferase 3 beta
chr20	32883901	32886150	2250	*	889.83	0.975157	Exon (ENST00000400522.9/388795, exon 6 of 27)	32898385	32903670	5286	1	388795	ENST00000533479.1	-12235	ENSG00000215529	EFCAB8	EF-hand calcium binding domain 8
chr20	32913751	32914850	1100	*	877.641	1.95031	Promoter (2-3kb)	32917060	32920219	3160	1	388795	ENST00000524882.1	-2210	ENSG00000215529	EFCAB8	EF-hand calcium binding domain 8
chr20	33015701	33017800	2100	*	1084.86	1.21895	Exon (ENST00000170150.4/80341, exon 7 of 16)	33007704	33023703	16000	1	80341	ENST00000170150.4	7997	ENSG00000078898	BPIFB2	BPI fold containing family B member 2
chr20	33358851	33360800	1950	*	999.536	1.21895	3' UTR	33358841	33373359	14519	2	51654	ENST00000461710.5	12559	ENSG00000101391	CDK5RAP1	CDK5 regulatory subunit associated protein 1
chr20	33399451	33401300	1850	*	975.157	1.21895	Promoter (<=1kb)	33370499	33401452	30954	2	51654	ENST00000471264.5	152	ENSG00000101391	CDK5RAP1	CDK5 regulatory subunit associated protein 1
chr20	33663301	33665400	2100	*	1413.98	1.46274	Promoter (<=1kb)	33657677	33663719	6043	2	63941	ENST00000485976.5	0	ENSG00000125967	NECAB3	N-terminal EF-hand calcium binding protein 3
chr20	33685651	33687900	2250	*	1036.1	0.975157	Promoter (<=1kb)	33675477	33686385	10909	2	1869	ENST00000343380.6	0	ENSG00000101412	E2F1	E2F transcription factor 1
chr20	33831201	33832800	1600	*	877.642	1.21895	Intron (ENST00000217402.3/128866, intron 1 of 4)	33811348	33854366	43019	1	128866	ENST00000217402.3	19853	ENSG00000101421	CHMP4B	charged multivesicular body protein 4B
chr20	34874851	34876050	1200	*	962.968	1.21895	Promoter (<=1kb)	34874942	34908903	33962	1	55902	ENST00000497927.5	0	ENSG00000131069	ACSS2	acyl-CoA synthetase short chain family member 2
chr20	34952601	34954400	1800	*	1036.11	1.21895	Promoter (<=1kb)	34942577	34952843	10267	2	2937	ENST00000643271.1	0	ENSG00000100983	GSS	glutathione synthetase
chr20	35037851	35039300	1450	*	914.21	1.46274	Intron (ENST00000252015.3/26133, intron 7 of 18)	35001245	35002437	1193	1	57644	ENST00000456649.1	36606	ENSG00000078814	MYH7B	myosin heavy chain 7B
chr20	35290351	35292050	1700	*	999.536	1.21895	Promoter (<=1kb)	35285731	35292425	6695	2	128876	ENST00000374408.4	375	ENSG00000125998	FAM83C	family with sequence similarity 83 member C
chr20	35512751	35515100	2350	*	1023.91	0.975157	Promoter (2-3kb)	35509998	35517531	7534	1	11190	ENST00000621352.1	2753	ENSG00000126001	CEP250	centrosomal protein 250
chr20	35631701	35633400	1700	*	926.399	0.975157	Promoter (<=1kb)	35626086	35632554	6469	2	8904	ENST00000483495.5	0	ENSG00000214078	CPNE1	copine 1
chr20	36050501	36052100	1600	*	1060.48	1.70652	Promoter (<=1kb)	36045618	36051018	5401	2	647979	ENST00000565493.2	0	ENSG00000260032	NORAD	non-coding RNA activated by DNA damage
chr20	36092401	36093900	1500	*	1048.29	1.46274	Promoter (<=1kb)	36092680	36182285	89606	1	2036	ENST00000406771.6	0	ENSG00000088367	EPB41L1	erythrocyte membrane protein band 4.1 like 1
chr20	36131001	36132050	1050	*	902.02	1.70652	Intron (ENST00000202028.9/2036, intron 2 of 19)	36121722	36173954	52233	1	2036	ENST00000427533.2	9279	ENSG00000088367	EPB41L1	erythrocyte membrane protein band 4.1 like 1
chr20	36174151	36175750	1600	*	1218.95	1.46274	Promoter (<=1kb)	36173769	36229340	55572	1	2036	ENST00000373941.5	382	ENSG00000088367	EPB41L1	erythrocyte membrane protein band 4.1 like 1
chr20	36349251	36350600	1350	*	1145.81	1.95031	Intron (ENST00000373913.7/22839, intron 1 of 12)	36367149	36527190	160042	1	22839	ENST00000373907.6	-16549	ENSG00000080845	DLGAP4	DLG associated protein 4
chr20	36435201	36436900	1700	*	1011.73	1.21895	Exon (ENST00000373913.7/22839, exon 4 of 13)	36461338	36528637	67300	1	22839	ENST00000475894.5	-24438	ENSG00000080845	DLGAP4	DLG associated protein 4
chr20	36455751	36457050	1300	*	902.02	1.70652	Intron (ENST00000373913.7/22839, intron 7 of 12)	36461338	36528637	67300	1	22839	ENST00000475894.5	-4288	ENSG00000080845	DLGAP4	DLG associated protein 4
chr20	36633201	36634750	1550	*	1450.55	1.70652	Exon (ENST00000262866.9/84174, exon 3 of 8)	36612519	36645881	33363	2	84174	ENST00000360672.2	11131	ENSG00000101082	SLA2	Src like adaptor 2
chr20	36640201	36641900	1700	*	877.641	0.975157	5' UTR	36612519	36645881	33363	2	84174	ENST00000360672.2	3981	ENSG00000101082	SLA2	Src like adaptor 2
chr20	36861801	36865700	3900	*	2364.76	1.70652	Promoter (<=1kb)	36777447	36863538	86092	2	140710	ENST00000237536.9	0	ENSG00000149639	MTCL2	microtubule crosslinking factor 2
chr20	36871401	36874300	2900	*	1779.66	1.46274	Promoter (1-2kb)	36876121	36889863	13743	1	140711	ENST00000602922.5	-1821	ENSG00000101342	TLDC2	TBC/LysM-associated domain containing 2
chr20	36950951	36952100	1150	*	1279.89	1.95031	Promoter (<=1kb)	36890229	36951708	61480	2	25939	ENST00000646673.2	0	ENSG00000101347	SAMHD1	SAM and HD domain containing deoxynucleoside triphosphate triphosphohydrolase 1
chr20	37095101	37097150	2050	*	1389.6	1.95031	Promoter (<=1kb)	36996349	37095997	99649	2	5933	ENST00000373664.8	0	ENSG00000080839	RBL1	RB transcriptional corepressor like 1
chr20	37189151	37191700	2550	*	1231.14	0.975157	Intron (ENST00000456102.5/6185, intron 2 of 5)	37128821	37179588	50768	2	140699	ENST00000421643.2	-9563	ENSG00000101353	MROH8	maestro heat like repeat family member 8
chr20	37195901	37197550	1650	*	1036.1	0.975157	Intron (ENST00000456102.5/6185, intron 2 of 5)	37128821	37179588	50768	2	140699	ENST00000421643.2	-16313	ENSG00000101353	MROH8	maestro heat like repeat family member 8
chr20	37346401	37348100	1700	*	1023.91	0.975157	Promoter (<=1kb)	37346140	37406050	59911	1	6714	ENST00000692423.1	261	ENSG00000197122	SRC	SRC proto-oncogene, non-receptor tyrosine kinase
chr20	37394101	37396800	2700	*	1511.49	0.975157	Promoter (<=1kb)	37396426	37405422	8997	1	6714	ENST00000477066.5	0	ENSG00000197122	SRC	SRC proto-oncogene, non-receptor tyrosine kinase
chr20	37397651	37399000	1350	*	999.536	1.21895	Promoter (1-2kb)	37400149	37401957	1809	1	6714	ENST00000467556.1	-1149	ENSG00000197122	SRC	SRC proto-oncogene, non-receptor tyrosine kinase
chr20	37430101	37431200	1100	*	950.778	1.95031	Distal Intergenic	37402313	37403031	719	1	6714	ENST00000493775.1	27788	ENSG00000197122	SRC	SRC proto-oncogene, non-receptor tyrosine kinase
chr20	37632301	37633650	1350	*	999.536	1.95031	Distal Intergenic	37619298	37623119	3822	2	100861522	ENST00000457816.1	-9182	ENSG00000225759	LINC00489	long intergenic non-protein coding RNA 489
chr20	37638101	37640000	1900	*	914.209	0.975157	Distal Intergenic	37619298	37623119	3822	2	100861522	ENST00000457816.1	-14982	ENSG00000225759	LINC00489	long intergenic non-protein coding RNA 489
chr20	37697101	37699050	1950	*	1048.29	1.46274	Intron (ENST00000621317.4/56259, intron 1 of 16)	37694062	37872117	178056	1	56259	ENST00000628103.2	3039	ENSG00000132792	CTNNBL1	catenin beta like 1
chr20	37848951	37850550	1600	*	962.968	1.70652	Promoter (1-2kb)	37847858	37872129	24272	1	56259	ENST00000481674.1	1093	ENSG00000132792	CTNNBL1	catenin beta like 1
chr20	37897801	37899400	1600	*	1206.76	1.21895	Distal Intergenic	37903111	37944450	41340	1	128434	ENST00000373459.4	-3711	ENSG00000132821	VSTM2L	V-set and transmembrane domain containing 2 like
chr20	37978201	37980500	2300	*	902.02	0.731368	Distal Intergenic	37996375	38000515	4141	2	9675	ENST00000473288.1	20015	ENSG00000101407	TTI1	TELO2 interacting protein 1
chr20	37994301	37996200	1900	*	1097.05	1.21895	Intron (ENST00000373448.6/9675, intron 8 of 8)	37996375	38000515	4141	2	9675	ENST00000473288.1	4315	ENSG00000101407	TTI1	TELO2 interacting protein 1
chr20	38111501	38113500	2000	*	1279.89	2.1941	Intron (ENST00000618318.1/58490, intron 2 of 2)	38128461	38133760	5300	2	7052	ENST00000469269.1	20260	ENSG00000198959	TGM2	transglutaminase 2
chr20	38183651	38185150	1500	*	938.588	0.975157	Distal Intergenic	38151012	38166578	15567	2	7052	ENST00000453095.1	-17073	ENSG00000198959	TGM2	transglutaminase 2
chr20	38227101	38228950	1850	*	1036.1	1.21895	Promoter (<=1kb)	38217253	38227219	9967	2	85449	ENST00000435901.1	0	ENSG00000149633	KIAA1755	KIAA1755
chr20	38380101	38381450	1350	*	914.21	1.21895	Intron (ENST00000615228.1/ENST00000615228.1, intron 1 of 1)	38346482	38377013	30532	1	3929	ENST00000217407.3	33619	ENSG00000129988	LBP	lipopolysaccharide binding protein
chr20	38472351	38473500	1150	*	877.641	1.70652	Promoter (<=1kb)	38472816	38578859	106044	1	57148	ENST00000397042.7	0	ENSG00000170471	RALGAPB	Ral GTPase activating protein non-catalytic subunit beta
chr20	38672551	38674750	2200	*	1109.24	1.21895	Distal Intergenic	38647063	38651035	3973	1	343578	ENST00000414158.1	25488	ENSG00000124143	ARHGAP40	Rho GTPase activating protein 40
chr20	39037951	39041550	3600	*	1292.08	0.731368	3' UTR	39030360	39038636	8277	1	60625	ENST00000482619.1	7591	ENSG00000101452	DHX35	DEAH-box helicase 35
chr20	39156551	39158100	1550	*	975.158	1.46274	Distal Intergenic	39213777	39224748	10972	2	339568	ENST00000412672.1	66648	ENSG00000230324	LINC01734	long intergenic non-protein coding RNA 1734
chr20	39234901	39236050	1150	*	938.59	1.21895	Distal Intergenic	39213777	39224748	10972	2	339568	ENST00000412672.1	-10153	ENSG00000230324	LINC01734	long intergenic non-protein coding RNA 1734
chr20	39274051	39276350	2300	*	1048.29	0.975157	Distal Intergenic	39213777	39224748	10972	2	339568	ENST00000412672.1	-49303	ENSG00000230324	LINC01734	long intergenic non-protein coding RNA 1734
chr20	40286051	40287950	1900	*	1036.1	1.21895	Distal Intergenic	40005785	40008524	2740	1	100505663	ENST00000669216.1	280266	NA	LINC01370	long intergenic non-protein coding RNA 1370
chr20	40329551	40331500	1950	*	1572.44	1.95031	Distal Intergenic	40005785	40008524	2740	1	100505663	ENST00000669216.1	323766	NA	LINC01370	long intergenic non-protein coding RNA 1370
chr20	40688351	40690100	1750	*	938.589	1.21895	Promoter (<=1kb)	40685848	40689236	3389	2	9935	ENST00000373313.3	0	ENSG00000204103	MAFB	MAF bZIP transcription factor B
chr20	40905551	40907000	1450	*	889.831	1.21895	Distal Intergenic	41028822	41124487	95666	1	7150	ENST00000361337.3	-121822	ENSG00000198900	TOP1	DNA topoisomerase I
chr20	41361901	41363700	1800	*	877.641	0.975157	Exon (ENST00000332312.4/90187, exon 3 of 4)	41359962	41366818	6857	2	90187	ENST00000332312.4	3118	ENSG00000183798	EMILIN3	elastin microfibril interfacer 3
chr20	42448351	42450050	1700	*	1097.05	1.46274	Intron (ENST00000356100.6/11122, intron 8 of 30)	42685404	42686217	814	1	101927159	ENST00000608258.1	-235354	ENSG00000229042	LOC101927159	uncharacterized LOC101927159
chr20	42629701	42631800	2100	*	1048.29	1.21895	Intron (ENST00000356100.6/11122, intron 7 of 30)	42685404	42686217	814	1	101927159	ENST00000608258.1	-53604	ENSG00000229042	LOC101927159	uncharacterized LOC101927159
chr20	42651851	42653600	1750	*	877.641	0.975157	Intron (ENST00000356100.6/11122, intron 7 of 30)	42685404	42686217	814	1	101927159	ENST00000608258.1	-31804	ENSG00000229042	LOC101927159	uncharacterized LOC101927159
chr20	42801701	42803400	1700	*	914.21	1.21895	Intron (ENST00000356100.6/11122, intron 2 of 30)	42685483	42688562	3080	1	101927159	ENST00000457704.2	116218	ENSG00000229042	LOC101927159	uncharacterized LOC101927159
chr20	42807301	42809650	2350	*	1316.46	1.70652	Intron (ENST00000356100.6/11122, intron 2 of 30)	42685483	42688562	3080	1	101927159	ENST00000457704.2	121818	ENSG00000229042	LOC101927159	uncharacterized LOC101927159
chr20	42847601	42849750	2150	*	938.588	0.975157	Intron (ENST00000356100.6/11122, intron 2 of 30)	42885842	42966419	80578	2	11122	ENST00000485499.1	116669	ENSG00000196090	PTPRT	protein tyrosine phosphatase receptor type T
chr20	43044801	43047050	2250	*	1121.43	0.975157	Intron (ENST00000356100.6/11122, intron 1 of 30)	42968743	42971492	2750	1	101927138	ENST00000412519.1	76058	ENSG00000227599	PTPRT-AS1	PTPRT antisense RNA 1
chr20	43290351	43291900	1550	*	1170.19	1.21895	Distal Intergenic	43304555	43304679	125	1	124900461	ENST00000516384.1	-12655	ENSG00000252193	LOC124900461	small Cajal body-specific RNA 15
chr20	43455951	43458750	2800	*	1084.86	0.731368	Promoter (<=1kb)	43458054	43541881	83828	1	26013	ENST00000657241.1	0	ENSG00000185513	L3MBTL1	L3MBTL histone methyl-lysine binding protein 1
chr20	43922801	43924500	1700	*	938.588	0.975157	Intron (ENST00000341197.9/84969, intron 1 of 8)	43916167	44069616	153450	1	84969	ENST00000372999.5	6634	ENSG00000124191	TOX2	TOX high mobility group box family member 2
chr20	44073301	44075350	2050	*	1706.52	2.68168	Distal Intergenic	44054351	44069616	15266	1	84969	ENST00000413823.1	18950	ENSG00000124191	TOX2	TOX high mobility group box family member 2
chr20	44088901	44090600	1700	*	1048.29	1.70652	Distal Intergenic	44054351	44069616	15266	1	84969	ENST00000413823.1	34550	ENSG00000124191	TOX2	TOX high mobility group box family member 2
chr20	44137051	44138400	1350	*	1072.67	1.70652	Intron (ENST00000372980.4/57158, intron 2 of 5)	44176817	44187093	10277	2	57158	ENST00000342272.3	48693	ENSG00000149596	JPH2	junctophilin 2
chr20	44209901	44211450	1550	*	1109.24	1.70652	Promoter (<=1kb)	44210907	44226027	15121	1	100505783	ENST00000671199.2	0	ENSG00000223891	OSER1-DT	OSER1 divergent transcript
chr20	44412801	44414600	1800	*	999.536	1.21895	3' UTR	44408120	44408203	84	1	100500813	ENST00000578301.1	4681	ENSG00000266151	MIR3646	microRNA 3646
chr20	44479701	44481300	1600	*	950.779	1.46274	5' UTR	44475920	44489453	13534	1	79183	ENST00000456317.1	3781	ENSG00000124120	TTPAL	alpha tocopherol transfer protein like
chr20	44666051	44668100	2050	*	1121.43	1.21895	Promoter (2-3kb)	44656451	44663498	7048	2	79015	ENST00000255183.8	-2553	ENSG00000283440	LINC01260	long intergenic non-protein coding RNA 1260
chr20	44693851	44695500	1650	*	1133.62	1.70652	Promoter (<=1kb)	44656451	44696096	39646	2	79015	ENST00000415889.2	596	ENSG00000283440	LINC01260	long intergenic non-protein coding RNA 1260
chr20	44741801	44742950	1150	*	962.968	1.95031	Promoter (2-3kb)	44694892	44738896	44005	2	106144538	ENST00000427598.5	-2905	NA	KCNK15-AS1	KCNK15 and WISP2 antisense RNA 1
chr20	44748701	44750950	2250	*	902.02	0.731368	Promoter (2-3kb)	44709258	44746021	36764	2	106144538	ENST00000427303.2	-2680	NA	KCNK15-AS1	KCNK15 and WISP2 antisense RNA 1
chr20	44765751	44767900	2150	*	914.209	0.975157	Intron (ENST00000372851.8/140730, intron 2 of 5)	44709258	44746021	36764	2	106144538	ENST00000427303.2	-19730	NA	KCNK15-AS1	KCNK15 and WISP2 antisense RNA 1
chr20	45028601	45030600	2000	*	1084.86	1.46274	Intron (ENST00000372806.8/6789, intron 10 of 10)	45063977	45079188	15212	1	6789	ENST00000698228.1	-33377	ENSG00000101109	STK4	serine/threonine kinase 4
chr20	45293851	45294900	1050	*	962.968	1.46274	3' UTR	45293445	45305591	12147	2	8785	ENST00000372754.5	10691	ENSG00000124159	MATN4	matrilin 4
chr20	45633951	45635450	1500	*	889.83	1.70652	Promoter (2-3kb)	45607939	45631284	23346	2	259240	ENST00000326000.2	-2667	ENSG00000180205	WFDC9	WAP four-disulfide core domain 9
chr20	46005501	46006600	1100	*	902.02	1.70652	Promoter (2-3kb)	46008908	46016561	7654	1	4318	ENST00000372330.3	-2308	ENSG00000100985	MMP9	matrix metallopeptidase 9
chr20	46010651	46012300	1650	*	950.778	0.975157	Promoter (1-2kb)	46008908	46016561	7654	1	4318	ENST00000372330.3	1743	ENSG00000100985	MMP9	matrix metallopeptidase 9
chr20	46013151	46014900	1750	*	962.967	0.975157	Exon (ENST00000372330.3/4318, exon 9 of 13)	46008908	46016561	7654	1	4318	ENST00000372330.3	4243	ENSG00000100985	MMP9	matrix metallopeptidase 9
chr20	46088901	46091100	2200	*	1353.03	1.21895	Promoter (<=1kb)	46060991	46089962	28972	2	57727	ENST00000290231.11	0	ENSG00000124160	NCOA5	nuclear receptor coactivator 5
chr20	46137201	46139400	2200	*	1243.32	1.21895	Distal Intergenic	46125703	46129669	3967	1	958	ENST00000695675.1	11498	ENSG00000101017	CD40	CD40 molecule
chr20	46146901	46148150	1250	*	889.831	1.21895	Distal Intergenic	46125703	46129669	3967	1	958	ENST00000695675.1	21198	ENSG00000101017	CD40	CD40 molecule
chr20	46277151	46278400	1250	*	1084.86	1.70652	Intron (ENST00000537909.4/64405, intron 1 of 11)	46173739	46308498	134760	2	64405	ENST00000537909.4	30098	ENSG00000149654	CDH22	cadherin 22
chr20	46329451	46331250	1800	*	1060.48	1.21895	Distal Intergenic	46173739	46308498	134760	2	64405	ENST00000537909.4	-20953	ENSG00000149654	CDH22	cadherin 22
chr20	46363151	46364500	1350	*	987.347	1.21895	Promoter (<=1kb)	46345980	46364404	18425	2	51006	ENST00000543605.5	0	ENSG00000080189	SLC35C2	solute carrier family 35 member C2
chr20	46413601	46414800	1200	*	926.4	1.46274	Exon (ENST00000400371.2/ENST00000400371.2, exon 4 of 4)	46366055	46406632	40578	2	63916	ENST00000396391.5	-6969	ENSG00000062598	ELMO2	engulfment and cell motility 2
chr20	46550051	46552100	2050	*	926.399	0.975157	Promoter (<=1kb)	46540946	46550654	9709	2	128506	ENST00000279028.3	0	ENSG00000149635	OCSTAMP	osteoclast stimulatory transmembrane protein
chr20	46611301	46612650	1350	*	999.537	1.21895	Promoter (1-2kb)	46585348	46613725	28378	2	64849	ENST00000420568.5	1075	ENSG00000158296	SLC13A3	solute carrier family 13 member 3
chr20	46889001	46890900	1900	*	1036.1	0.975157	Distal Intergenic	46894624	47188844	294221	1	2139	ENST00000357410.7	-3724	ENSG00000064655	EYA2	EYA transcriptional coactivator and phosphatase 2
chr20	47054651	47056200	1550	*	926.399	0.975157	Intron (ENST00000357410.7/2139, intron 5 of 13)	47089239	47096080	6842	1	2139	ENST00000475856.1	-33039	ENSG00000064655	EYA2	EYA transcriptional coactivator and phosphatase 2
chr20	47092151	47094100	1950	*	962.967	1.21895	Promoter (2-3kb)	47089239	47096080	6842	1	2139	ENST00000475856.1	2912	ENSG00000064655	EYA2	EYA transcriptional coactivator and phosphatase 2
chr20	47132101	47133250	1150	*	902.02	0.975157	Intron (ENST00000357410.7/2139, intron 9 of 13)	47166967	47167058	92	1	100500814	ENST00000584070.1	-33717	ENSG00000264901	MIR3616	microRNA 3616
chr20	47200651	47202500	1850	*	1279.89	0.975157	Distal Intergenic	47166967	47167058	92	1	100500814	ENST00000584070.1	33684	ENSG00000264901	MIR3616	microRNA 3616
chr20	47501451	47503600	2150	*	1084.86	0.975157	Promoter (<=1kb)	47501887	47656872	154986	1	8202	ENST00000371998.8	0	ENSG00000124151	NCOA3	nuclear receptor coactivator 3
chr20	47867651	47869400	1750	*	950.778	0.975157	Distal Intergenic	47657406	47786616	129211	2	55959	ENST00000484875.5	-81035	ENSG00000196562	SULF2	sulfatase 2
chr20	47940901	47942800	1900	*	1048.29	0.975157	Distal Intergenic	47950797	47953399	2603	1	105372637	ENST00000666669.1	-7997	NA	LOC105372637	uncharacterized LOC105372637
chr20	47988851	47990400	1550	*	1011.73	1.46274	Promoter (<=1kb)	47976739	47990110	13372	2	101927457	ENST00000673791.1	0	NA	LINC01522	long intergenic non-protein coding RNA 1522
chr20	48352151	48353500	1350	*	1023.92	1.46274	Intron (ENST00000651871.1/ENST00000651871.1, intron 1 of 2)	48359884	48367226	7343	1	284749	ENST00000666125.1	-6384	ENSG00000235621	LINC00494	long intergenic non-protein coding RNA 494
chr20	48443101	48444500	1400	*	1023.92	1.70652	Distal Intergenic	48471308	48472414	1107	1	105372645	ENST00000630976.1	-26808	NA	LOC105372645	uncharacterized LOC105372645
chr20	48456651	48458100	1450	*	889.831	1.21895	Distal Intergenic	48471308	48472414	1107	1	105372645	ENST00000630976.1	-13208	NA	LOC105372645	uncharacterized LOC105372645
chr20	48572451	48574650	2200	*	1304.27	1.70652	Distal Intergenic	48642113	48642738	626	2	57580	ENST00000496915.1	68088	ENSG00000124126	PREX1	phosphatidylinositol-3,4,5-trisphosphate dependent Rac exchange factor 1
chr20	48797901	48799100	1200	*	938.587	2.1941	Intron (ENST00000371941.4/57580, intron 1 of 39)	48624252	48827999	203748	2	57580	ENST00000371941.4	28899	ENSG00000124126	PREX1	phosphatidylinositol-3,4,5-trisphosphate dependent Rac exchange factor 1
chr20	48932951	48934950	2000	*	902.02	1.21895	Intron (ENST00000371917.5/10564, intron 1 of 38)	48921890	49036672	114783	1	10564	ENST00000679436.1	11061	ENSG00000124198	ARFGEF2	ADP ribosylation factor guanine nucleotide exchange factor 2
chr20	48981601	48984050	2450	*	1121.43	0.975157	Intron (ENST00000371917.5/10564, intron 14 of 38)	48998100	48998446	347	1	10564	ENST00000493140.1	-14050	ENSG00000124198	ARFGEF2	ADP ribosylation factor guanine nucleotide exchange factor 2
chr20	49245551	49247450	1900	*	1060.48	1.21895	3' UTR	49233838	49244077	10240	1	55661	ENST00000471144.1	11713	ENSG00000124228	DDX27	DEAD-box helicase 27
chr20	49455901	49458250	2350	*	1036.1	0.731368	Intron (ENST00000635878.1/3745, intron 1 of 2)	49451333	49482000	30668	2	3745	ENST00000636950.1	23750	ENSG00000158445	KCNB1	potassium voltage-gated channel subfamily B member 1
chr20	49540301	49542750	2450	*	938.588	0.731368	Intron (ENST00000244043.5/5740, intron 4 of 9)	49507901	49568116	60216	2	5740	ENST00000478971.1	25366	ENSG00000124212	PTGIS	prostaglandin I2 synthase
chr20	49642901	49645300	2400	*	1292.08	1.46274	Exon (ENST00000371711.4/9334, exon 4 of 9)	49632945	49713878	80934	2	9334	ENST00000371711.4	68578	ENSG00000158470	B4GALT5	beta-1,4-galactosyltransferase 5
chr20	49757751	49759650	1900	*	999.536	1.21895	Distal Intergenic	49632945	49713878	80934	2	9334	ENST00000371711.4	-43873	ENSG00000158470	B4GALT5	beta-1,4-galactosyltransferase 5
chr20	49985051	49986750	1700	*	1048.29	0.975157	Promoter (2-3kb)	49982980	49988886	5907	1	6615	ENST00000244050.3	2071	ENSG00000124216	SNAI1	snail family transcriptional repressor 1
chr20	50046451	50048300	1850	*	1084.86	1.21895	Distal Intergenic	50040716	50041504	789	2	100887755	ENST00000431460.1	-4947	NA	TRERNA1	translation regulatory long non-coding RNA 1
chr20	50053301	50055300	2000	*	902.02	0.975157	Distal Intergenic	50040716	50041504	789	2	100887755	ENST00000431460.1	-11797	NA	TRERNA1	translation regulatory long non-coding RNA 1
chr20	50171001	50172350	1350	*	1133.62	1.46274	Promoter (<=1kb)	50171809	50176676	4868	1	101927541	ENST00000670659.1	0	ENSG00000231742	LINC01273	long intergenic non-protein coding RNA 1273
chr20	50276251	50278000	1750	*	877.642	1.46274	Promoter (<=1kb)	50276289	50283250	6962	1	100506115	ENST00000663009.2	0	ENSG00000224397	PELATON	plaque enriched lncRNA in atherosclerotic and inflammatory bowel macrophage regulation
chr20	50367901	50369700	1800	*	1048.29	1.21895	Distal Intergenic	50299876	50321486	21611	2	101927586	ENST00000689787.1	-46415	ENSG00000233077	LINC01271	long intergenic non-protein coding RNA 1271
chr20	50381001	50382300	1300	*	1060.48	1.46274	Distal Intergenic	50299876	50321486	21611	2	101927586	ENST00000689787.1	-59515	ENSG00000233077	LINC01271	long intergenic non-protein coding RNA 1271
chr20	50730501	50732100	1600	*	1426.17	1.70652	Promoter (<=1kb)	50731580	50753741	22162	1	84612	ENST00000371610.7	0	ENSG00000124171	PARD6B	par-6 family cell polarity regulator beta
chr20	51094451	51096250	1800	*	1389.6	1.70652	Distal Intergenic	51009565	51023107	13543	2	3755	ENST00000439216.5	-71344	ENSG00000026559	KCNG1	potassium voltage-gated channel modifier subfamily G member 1
chr20	51236501	51237500	1000	*	1474.92	2.1941	Distal Intergenic	51391409	51399219	7811	2	4773	ENST00000496054.1	161719	ENSG00000101096	NFATC2	nuclear factor of activated T cells 2
chr20	51456001	51457650	1650	*	1218.95	1.21895	Intron (ENST00000396009.7/4773, intron 5 of 9)	51452905	51452977	73	2	100422889	ENST00000582236.1	-3024	ENSG00000266761	MIR3194	microRNA 3194
chr20	51679901	51681200	1300	*	975.158	1.70652	Intron (ENST00000311637.9/10079, intron 4 of 22)	51725819	51732587	6769	2	10079	ENST00000477492.1	51387	ENSG00000054793	ATP9A	ATPase phospholipid transporting 9A (putative)
chr20	51863801	51865300	1500	*	926.399	1.21895	Promoter (<=1kb)	51831797	51862912	31116	2	101927678	ENST00000438154.1	-889	ENSG00000227964	LINC01429	long intergenic non-protein coding RNA 1429
chr20	51925951	51927500	1550	*	962.968	1.70652	Distal Intergenic	51831797	51862912	31116	2	101927678	ENST00000438154.1	-63039	ENSG00000227964	LINC01429	long intergenic non-protein coding RNA 1429
chr20	52055501	52056950	1450	*	902.021	1.46274	Intron (ENST00000371518.6/55734, intron 8 of 8)	52072685	52096480	23796	1	105372664	ENST00000665639.1	-15735	NA	LOC105372664	uncharacterized LOC105372664
chr20	52366851	52368500	1650	*	938.589	1.21895	Intron (ENST00000656056.1/105372666, intron 3 of 3)	52340624	52576015	235392	1	105372666	ENST00000669578.1	26227	NA	LOC105372666	uncharacterized LOC105372666
chr20	52542651	52545200	2550	*	1609.01	1.46274	Intron (ENST00000656501.1/105372666, intron 3 of 4)	52487922	52500591	12670	2	124904931	ENST00000416237.1	-42060	NA	LOC124904931	uncharacterized LOC124904931
chr20	53161751	53163100	1350	*	889.832	1.21895	Intron (ENST00000371497.10/128553, intron 1 of 2)	53185283	53487479	302197	1	128553	ENST00000603338.2	-22183	ENSG00000182463	TSHZ2	teashirt zinc finger homeobox 2
chr20	53771601	53772800	1200	*	877.642	1.46274	Distal Intergenic	53738728	53741797	3070	1	124904933	ENST00000663196.1	32873	NA	LOC124904933	uncharacterized LOC124904933
chr20	53800651	53802300	1650	*	902.02	0.975157	Exon (ENST00000423233.1/ENST00000423233.1, exon 1 of 2)	53738728	53741797	3070	1	124904933	ENST00000663196.1	61923	NA	LOC124904933	uncharacterized LOC124904933
chr20	53904351	53906050	1700	*	1036.1	1.46274	Distal Intergenic	53875252	53875557	306	2	391257	ENST00000497904.1	-28794	NA	SUMO1P1	SUMO1 pseudogene 1
chr20	54673751	54674850	1100	*	962.967	2.1941	Distal Intergenic	54554933	54555557	625	1	55816	ENST00000484860.1	118818	ENSG00000101134	DOK5	docking protein 5
chr20	54920401	54922600	2200	*	1218.95	0.975157	Distal Intergenic	54554933	54555557	625	1	55816	ENST00000484860.1	365468	ENSG00000101134	DOK5	docking protein 5
chr20	55475451	55477100	1650	*	1060.48	1.70652	Intron (ENST00000667361.1/102723578, intron 7 of 8)	55420336	55427197	6862	2	101927796	ENST00000433766.1	-48254	ENSG00000224008	LINC01441	long intergenic non-protein coding RNA 1441
chr20	56058051	56059500	1450	*	1133.62	1.46274	Distal Intergenic	55997357	56005519	8163	2	140689	ENST00000064571.3	-52532	ENSG00000054803	CBLN4	cerebellin 4 precursor
chr20	56883501	56885300	1800	*	975.157	0.975157	Distal Intergenic	57116566	57119543	2978	2	105372685	ENST00000671579.1	234243	NA	LOC105372685	uncharacterized LOC105372685
chr20	57035101	57037200	2100	*	950.778	1.21895	Distal Intergenic	57116566	57119543	2978	2	105372685	ENST00000671579.1	82343	NA	LOC105372685	uncharacterized LOC105372685
chr20	57046951	57048900	1950	*	1011.73	0.975157	Distal Intergenic	57116566	57119543	2978	2	105372685	ENST00000671579.1	70643	NA	LOC105372685	uncharacterized LOC105372685
chr20	57265051	57267050	2000	*	962.967	0.731368	Promoter (<=1kb)	57168753	57266641	97889	2	655	ENST00000395863.8	0	ENSG00000101144	BMP7	bone morphogenetic protein 7
chr20	57372851	57373650	800	*	889.83	1.70652	Promoter (1-2kb)	57371134	57378463	7330	1	8480	ENST00000462438.1	1717	ENSG00000101146	RAE1	ribonucleic acid export 1
chr20	57374801	57376400	1600	*	1121.43	1.70652	3' UTR	57371134	57378463	7330	1	8480	ENST00000462438.1	3667	ENSG00000101146	RAE1	ribonucleic acid export 1
chr20	57421751	57423250	1500	*	926.4	1.21895	Distal Intergenic	57383719	57393062	9344	2	100291105	ENST00000417346.2	-28689	NA	RBM38-AS1	RBM38 antisense RNA 1
chr20	57430801	57432050	1250	*	1060.48	1.46274	Distal Intergenic	57383719	57393062	9344	2	100291105	ENST00000417346.2	-37739	NA	RBM38-AS1	RBM38 antisense RNA 1
chr20	57560351	57561650	1300	*	950.779	1.21895	Promoter (<=1kb)	57561080	57566367	5288	1	5105	ENST00000467047.1	0	ENSG00000124253	PCK1	phosphoenolpyruvate carboxykinase 1
chr20	57572201	57574750	2550	*	987.346	0.731368	Distal Intergenic	57564084	57565392	1309	1	5105	ENST00000485958.1	8117	ENSG00000124253	PCK1	phosphoenolpyruvate carboxykinase 1
chr20	57583751	57585650	1900	*	1158	1.21895	Distal Intergenic	57564084	57565392	1309	1	5105	ENST00000485958.1	19667	ENSG00000124253	PCK1	phosphoenolpyruvate carboxykinase 1
chr20	57702751	57704650	1900	*	889.83	0.731368	Intron (ENST00000395816.7/56937, intron 1 of 3)	57652407	57709760	57354	2	56937	ENST00000395819.3	5110	ENSG00000124225	PMEPA1	prostate transmembrane protein, androgen induced 1
chr20	57713451	57715400	1950	*	914.209	0.975157	Promoter (1-2kb)	57659550	57711536	51987	2	56937	ENST00000472841.1	-1915	ENSG00000124225	PMEPA1	prostate transmembrane protein, androgen induced 1
chr20	57784951	57787700	2750	*	1267.7	1.21895	Distal Intergenic	57659550	57711536	51987	2	56937	ENST00000472841.1	-73415	ENSG00000124225	PMEPA1	prostate transmembrane protein, androgen induced 1
chr20	57964351	57966350	2000	*	1218.95	1.46274	Distal Intergenic	58003904	58004648	745	1	105376992	ENST00000616333.1	-37554	ENSG00000275852	LINC01742	long intergenic non-protein coding RNA 1742
chr20	58018551	58019850	1300	*	1194.57	1.95031	Distal Intergenic	58003904	58004648	745	1	105376992	ENST00000616333.1	14647	ENSG00000275852	LINC01742	long intergenic non-protein coding RNA 1742
chr20	58042851	58044700	1850	*	999.535	0.975157	Distal Intergenic	58003904	58004648	745	1	105376992	ENST00000616333.1	38947	ENSG00000275852	LINC01742	long intergenic non-protein coding RNA 1742
chr20	58165001	58166650	1650	*	926.399	0.731368	Distal Intergenic	58150902	58161150	10249	1	128602	ENST00000371168.4	14099	ENSG00000124237	CIMIP1	ciliary microtubule inner protein 1
chr20	58503601	58505250	1650	*	914.21	0.975157	Intron (ENST00000371149.8/164284, intron 1 of 3)	58467640	58515131	47492	2	164284	ENST00000425773.1	9881	ENSG00000198768	APCDD1L	APC down-regulated 1 like
chr20	58584901	58586050	1150	*	938.589	1.95031	Intron (ENST00000427140.5/149773, intron 6 of 6)	58634772	58635738	967	1	79160	ENST00000598340.2	-48722	ENSG00000268941	LINC01711	long intergenic non-protein coding RNA 1711
chr20	58716301	58719150	2850	*	1316.46	0.975157	Promoter (<=1kb)	58717364	58719231	1868	1	124904942	ENST00000532531.1	0	ENSG00000215440	LOC124904942	uncharacterized LOC124904942
chr20	58721051	58722900	1850	*	975.158	1.46274	Distal Intergenic	58717364	58719231	1868	1	124904942	ENST00000532531.1	3687	ENSG00000215440	LOC124904942	uncharacterized LOC124904942
chr20	58781251	58782400	1150	*	914.211	1.46274	Intron (ENST00000416241.1/ENST00000416241.1, intron 2 of 13)	58817615	58817694	80	2	407022	ENST00000385215.1	35294	ENSG00000284040	MIR296	microRNA 296
chr20	58854451	58856250	1800	*	1267.7	1.21895	Promoter (1-2kb)	58853266	58911192	57927	1	2778	ENST00000349036.9	1185	ENSG00000087460	GNAS	GNAS complex locus
chr20	58889751	58891200	1450	*	987.347	1.46274	Promoter (<=1kb)	58889881	58903585	13705	1	2778	ENST00000461152.6	0	ENSG00000087460	GNAS	GNAS complex locus
chr20	59000001	59001150	1150	*	914.21	1.95031	Promoter (<=1kb)	58995261	58999616	4356	2	1522	ENST00000681029.1	-385	ENSG00000101160	CTSZ	cathepsin Z
chr20	59394001	59395300	1300	*	938.589	1.46274	Distal Intergenic	59301521	59324572	23052	1	1908	ENST00000672969.1	92480	ENSG00000124205	EDN3	endothelin 3
chr20	59720251	59722350	2100	*	1426.17	1.21895	Promoter (<=1kb)	59721210	59847711	126502	1	116154	ENST00000361300.4	0	ENSG00000087495	PHACTR3	phosphatase and actin regulator 3
chr20	59741101	59743350	2250	*	1011.72	0.975157	5' UTR	59721210	59847711	126502	1	116154	ENST00000395636.6	19891	ENSG00000087495	PHACTR3	phosphatase and actin regulator 3
chr20	59750451	59751800	1350	*	938.589	1.70652	Intron (ENST00000359926.7/116154, intron 3 of 12)	59721210	59847711	126502	1	116154	ENST00000395636.6	29241	ENSG00000087495	PHACTR3	phosphatase and actin regulator 3
chr20	59755601	59758350	2750	*	1438.36	1.21895	Intron (ENST00000359926.7/116154, intron 4 of 12)	59721210	59847711	126502	1	116154	ENST00000395636.6	34391	ENSG00000087495	PHACTR3	phosphatase and actin regulator 3
chr20	59765851	59767650	1800	*	1194.57	1.21895	Exon (ENST00000359926.7/116154, exon 5 of 13)	59721210	59847711	126502	1	116154	ENST00000395636.6	44641	ENSG00000087495	PHACTR3	phosphatase and actin regulator 3
chr20	59831451	59832450	1000	*	999.537	1.70652	Intron (ENST00000359926.7/116154, intron 8 of 12)	59835853	59847711	11859	1	116154	ENST00000492611.5	-3403	ENSG00000087495	PHACTR3	phosphatase and actin regulator 3
chr20	59835701	59837400	1700	*	1182.38	1.46274	Promoter (<=1kb)	59835853	59847711	11859	1	116154	ENST00000492611.5	0	ENSG00000087495	PHACTR3	phosphatase and actin regulator 3
chr20	60075001	60077150	2150	*	987.346	0.731368	Distal Intergenic	60087661	60101372	13712	1	729296	ENST00000439507.6	-10511	ENSG00000228340	LOC729296	uncharacterized LOC729296
chr20	60131701	60133650	1950	*	938.588	0.975157	Intron (ENST00000654397.1/284757, intron 2 of 6)	60138440	60361417	222978	1	284757	ENST00000664147.1	-4790	ENSG00000228340	MIR646HG	MIR646 host gene
chr20	60252051	60253450	1400	*	1084.86	1.21895	Exon (ENST00000654422.1/284757, exon 11 of 12)	60308474	60308567	94	1	693231	ENST00000385067.1	-55024	ENSG00000207802	MIR646	microRNA 646
chr20	60257401	60258500	1100	*	1218.95	2.1941	Intron (ENST00000654397.1/284757, intron 4 of 6)	60308474	60308567	94	1	693231	ENST00000385067.1	-49974	ENSG00000207802	MIR646	microRNA 646
chr20	60393401	60395100	1700	*	1109.24	1.21895	Intron (ENST00000668055.1/284757, intron 3 of 4)	60478111	60478181	71	1	100616362	ENST00000581943.1	-83011	ENSG00000266140	MIR4533	microRNA 4533
chr20	61246151	61248150	2000	*	999.536	1.21895	Distal Intergenic	61252261	61940617	688357	1	1002	ENST00000614565.5	-4111	ENSG00000179242	CDH4	cadherin 4
chr20	61373251	61375050	1800	*	1121.43	1.21895	Intron (ENST00000614565.5/1002, intron 2 of 15)	61434625	61437367	2743	2	105372703	ENST00000615619.1	62317	ENSG00000277270	LOC105372703	uncharacterized LOC105372703
chr20	61400801	61402650	1850	*	1109.24	0.975157	Intron (ENST00000614565.5/1002, intron 2 of 15)	61434625	61437367	2743	2	105372703	ENST00000615619.1	34717	ENSG00000277270	LOC105372703	uncharacterized LOC105372703
chr20	61458001	61459550	1550	*	889.831	1.21895	Intron (ENST00000614565.5/1002, intron 2 of 15)	61432983	61437630	4648	2	105372703	ENST00000662116.1	-20371	ENSG00000277270	LOC105372703	uncharacterized LOC105372703
chr20	61499001	61500600	1600	*	1023.92	1.70652	Intron (ENST00000614565.5/1002, intron 2 of 15)	61432983	61437630	4648	2	105372703	ENST00000662116.1	-61371	ENSG00000277270	LOC105372703	uncharacterized LOC105372703
chr20	61764901	61766800	1900	*	1109.24	1.46274	Intron (ENST00000614565.5/1002, intron 3 of 15)	61717506	61719748	2243	2	100128310	ENST00000317652.1	-45153	ENSG00000179253	LOC100128310	uncharacterized LOC100128310
chr20	61786701	61788350	1650	*	1048.29	1.21895	Intron (ENST00000614565.5/1002, intron 4 of 15)	61717506	61719748	2243	2	100128310	ENST00000317652.1	-66953	ENSG00000179253	LOC100128310	uncharacterized LOC100128310
chr20	61795801	61797200	1400	*	950.778	1.70652	Intron (ENST00000614565.5/1002, intron 4 of 15)	61717506	61719748	2243	2	100128310	ENST00000317652.1	-76053	ENSG00000179253	LOC100128310	uncharacterized LOC100128310
chr20	61828351	61830300	1950	*	1036.1	1.21895	Intron (ENST00000614565.5/1002, intron 4 of 15)	61717506	61719748	2243	2	100128310	ENST00000317652.1	-108603	ENSG00000179253	LOC100128310	uncharacterized LOC100128310
chr20	61856001	61858400	2400	*	1450.55	1.46274	Intron (ENST00000614565.5/1002, intron 6 of 15)	61953546	61953662	117	2	100302168	ENST00000408490.1	95262	ENSG00000284193	MIR1257	microRNA 1257
chr20	61873901	61875750	1850	*	987.347	1.21895	Intron (ENST00000614565.5/1002, intron 7 of 15)	61953546	61953662	117	2	100302168	ENST00000408490.1	77912	ENSG00000284193	MIR1257	microRNA 1257
chr20	61889901	61891600	1700	*	914.209	0.731368	Intron (ENST00000614565.5/1002, intron 7 of 15)	61953546	61953662	117	2	100302168	ENST00000408490.1	62062	ENSG00000284193	MIR1257	microRNA 1257
chr20	62025101	62026900	1800	*	1048.29	1.21895	Intron (ENST00000252996.9/6874, intron 1 of 14)	62010067	62012883	2817	2	6874	ENST00000609045.1	-12218	ENSG00000130699	TAF4	TATA-box binding protein associated factor 4
chr20	62133101	62134450	1350	*	877.642	1.21895	3' UTR	62136907	62139396	2490	2	5688	ENST00000486193.1	4946	ENSG00000101182	PSMA7	proteasome 20S subunit alpha 7
chr20	62142501	62144300	1800	*	1023.91	0.975157	Promoter (<=1kb)	62143769	62182514	38746	1	26039	ENST00000331758.8	0	ENSG00000184402	SS18L1	SS18L1 subunit of BAF chromatin remodeling complex
chr20	62302551	62303850	1300	*	926.4	1.46274	Promoter (<=1kb)	62302896	62308860	5965	1	11047	ENST00000620230.4	0	ENSG00000130706	ADRM1	ADRM1 26S proteasome ubiquitin receptor
chr20	62325151	62326300	1150	*	1170.19	1.46274	Promoter (<=1kb)	62323776	62324871	1096	2	3911	ENST00000464134.1	-280	ENSG00000130702	LAMA5	laminin subunit alpha 5
chr20	62351701	62354200	2500	*	1560.25	1.70652	Promoter (<=1kb)	62352970	62356480	3511	1	101928158	ENST00000456721.4	0	ENSG00000228812	LAMA5-AS1	LAMA5 antisense RNA 1
chr20	62368051	62369600	1550	*	938.588	0.975157	Promoter (<=1kb)	62309065	62367312	58248	2	3911	ENST00000252999.7	-739	ENSG00000130702	LAMA5	laminin subunit alpha 5
chr20	62374501	62376800	2300	*	1535.87	1.21895	Distal Intergenic	62309065	62367312	58248	2	3911	ENST00000252999.7	-7189	ENSG00000130702	LAMA5	laminin subunit alpha 5
chr20	62468601	62469700	1100	*	987.348	1.46274	Intron (ENST00000252997.3/140628, intron 3 of 6)	62463497	62475995	12499	2	140628	ENST00000252997.3	6295	ENSG00000130700	GATA5	GATA binding protein 5
chr20	62471651	62473600	1950	*	926.399	0.975157	Promoter (2-3kb)	62463497	62475995	12499	2	140628	ENST00000252997.3	2395	ENSG00000130700	GATA5	GATA binding protein 5
chr20	62487101	62488300	1200	*	1072.67	1.46274	Distal Intergenic	62463497	62475995	12499	2	140628	ENST00000252997.3	-11106	ENSG00000130700	GATA5	GATA binding protein 5
chr20	62498851	62501350	2500	*	1109.24	0.975157	Distal Intergenic	62463497	62475995	12499	2	140628	ENST00000252997.3	-22856	ENSG00000130700	GATA5	GATA binding protein 5
chr20	62518151	62519150	1000	*	902.021	1.95031	Distal Intergenic	62533957	62536728	2772	1	105376995	ENST00000693241.2	-14807	ENSG00000289548	LOC105376995	uncharacterized LOC105376995
chr20	62529951	62531450	1500	*	914.21	0.975157	Promoter (2-3kb)	62533957	62536728	2772	1	105376995	ENST00000693241.2	-2507	ENSG00000289548	LOC105376995	uncharacterized LOC105376995
chr20	62560351	62562350	2000	*	1255.51	1.21895	Promoter (2-3kb)	62564912	62565013	102	1	406923	ENST00000347538.2	-2562	ENSG00000284508	MIR133A2	microRNA 133a-2
chr20	62647201	62649200	2000	*	1596.82	1.70652	Promoter (2-3kb)	62651272	62652186	915	2	101928465	ENST00000620143.1	2986	NA	SLCO4A1-AS2	SLCO4A1 antisense RNA 2
chr20	62704951	62707100	2150	*	1255.52	1.46274	Promoter (1-2kb)	62708836	62762771	53936	1	4923	ENST00000370501.4	-1736	ENSG00000101188	NTSR1	neurotensin receptor 1
chr20	62731751	62733800	2050	*	1596.82	1.95031	Exon (ENST00000430184.1/ENST00000430184.1, exon 2 of 2)	62756631	62762771	6141	1	4923	ENST00000482259.1	-22831	ENSG00000101188	NTSR1	neurotensin receptor 1
chr20	62792701	62795400	2700	*	1645.58	1.46274	Promoter (1-2kb)	62796473	62801729	5257	1	55257	ENST00000370487.5	-1073	ENSG00000101189	MRGBP	MRG domain binding protein
chr20	63000551	63001900	1350	*	1072.67	1.21895	Distal Intergenic	63005927	63006964	1038	2	128408	ENST00000612929.2	5064	ENSG00000125533	BHLHE23	basic helix-loop-helix family member e23
chr20	63030851	63032400	1550	*	1596.82	2.1941	Intron (ENST00000606208.5/63930, intron 1 of 1)	63034383	63036353	1971	2	100144596	ENST00000456634.1	3953	NA	LINC00029	long intergenic non-protein coding RNA 29
chr20	63214601	63216500	1900	*	1023.91	0.975157	Promoter (<=1kb)	63195429	63216131	20703	2	54915	ENST00000370339.8	0	ENSG00000149658	YTHDF1	YTH N6-methyladenosine RNA binding protein F1
chr20	63241351	63243250	1900	*	1218.95	1.21895	Promoter (2-3kb)	63238779	63238842	64	1	100423014	ENST00000579556.1	2572	ENSG00000266463	MIR3196	microRNA 3196
chr20	63258901	63261950	3050	*	1633.39	1.46274	Exon (ENST00000612722.1/100192386, exon 1 of 1)	63240784	63254463	13680	2	128414	ENST00000370316.8	-4438	ENSG00000101198	NKAIN4	sodium/potassium transporting ATPase interacting 4
chr20	63282251	63286000	3750	*	1767.47	1.21895	Promoter (<=1kb)	63284115	63289345	5231	1	55738	ENST00000518794.6	0	ENSG00000101199	ARFGAP1	ADP ribosylation factor GTPase activating protein 1
chr20	63407551	63409850	2300	*	1511.49	0.975157	Promoter (<=1kb)	63407320	63408012	693	2	3785	ENST00000637338.1	0	ENSG00000075043	KCNQ2	potassium voltage-gated channel subfamily Q member 2
chr20	63428501	63431350	2850	*	1158	0.975157	Promoter (<=1kb)	63422688	63428422	5735	2	3785	ENST00000637632.1	-79	ENSG00000075043	KCNQ2	potassium voltage-gated channel subfamily Q member 2
chr20	63446301	63449300	3000	*	1682.15	1.70652	Promoter (<=1kb)	63448051	63449329	1279	1	105372720	ENST00000436263.1	0	NA	KCNQ2-AS1	KCNQ2 antisense RNA 1
chr20	63492551	63494700	2150	*	902.02	0.975157	3' UTR	63490081	63498748	8668	2	1917	ENST00000645586.1	4048	ENSG00000101210	EEF1A2	eukaryotic translation elongation factor 1 alpha 2
chr20	63498851	63500350	1500	*	1011.73	1.70652	Promoter (<=1kb)	63488013	63499239	11227	2	1917	ENST00000675519.1	0	ENSG00000101210	EEF1A2	eukaryotic translation elongation factor 1 alpha 2
chr20	63561451	63563550	2100	*	1231.14	1.70652	Promoter (<=1kb)	63558662	63561605	2944	2	85441	ENST00000478861.1	0	ENSG00000130589	HELZ2	helicase with zinc finger 2
chr20	63642851	63644700	1850	*	962.967	0.975157	5' UTR	63643756	63652394	8639	2	50861	ENST00000632676.1	7694	ENSG00000197457	STMN3	stathmin 3
chr20	63657601	63658550	950	*	1097.05	1.95031	Promoter (<=1kb)	63658294	63661332	3039	1	100533107	ENST00000469728.5	0	ENSG00000026036	RTEL1-TNFRSF6B	RTEL1-TNFRSF6B readthrough (NMD candidate)
chr20	63697551	63699250	1700	*	938.589	1.21895	Promoter (<=1kb)	63696652	63698684	2033	1	8771	ENST00000369996.3	899	ENSG00000243509	TNFRSF6B	TNF receptor superfamily member 6b
chr20	63699851	63701400	1550	*	902.02	1.21895	Promoter (<=1kb)	63699456	63700777	1322	2	10139	ENST00000610414.4	0	ENSG00000101246	ARFRP1	ADP ribosylation factor related protein 1
chr20	63735051	63737550	2500	*	1170.19	0.975157	Promoter (<=1kb)	63735463	63738441	2979	1	54923	ENST00000496820.2	0	ENSG00000203896	LIME1	Lck interacting transmembrane adaptor 1
chr20	63789201	63790750	1550	*	902.02	1.21895	Promoter (<=1kb)	63787720	63789859	2140	2	140685	ENST00000480766.1	0	ENSG00000130584	ZBTB46	zinc finger and BTB domain containing 46
chr20	63857951	63859600	1650	*	1023.91	1.21895	Promoter (1-2kb)	63861498	63862988	1491	1	140701	ENST00000369916.5	-1898	ENSG00000183260	ABHD16B	abhydrolase domain containing 16B
chr20	63861451	63865750	4300	*	2498.84	2.43789	Promoter (<=1kb)	63861212	63864293	3082	2	112268269	ENST00000601296.2	0	ENSG00000268858	LOC112268269	uncharacterized LOC112268269
chr20	63930251	63931550	1300	*	1133.62	2.1941	3' UTR	63941465	63941544	80	2	100302137	ENST00000607800.1	9994	ENSG00000284433	MIR1914	microRNA 1914
chr20	63933951	63936500	2550	*	1279.89	0.975157	3' UTR	63941465	63941544	80	2	100302137	ENST00000607800.1	5044	ENSG00000284433	MIR1914	microRNA 1914
chr20	63952201	63954650	2450	*	1255.51	0.975157	Promoter (<=1kb)	63953384	63956985	3602	1	100113386	ENST00000623569.1	0	ENSG00000280213	UCKL1-AS1	UCKL1 antisense RNA 1
chr20	63955001	63956700	1700	*	1218.95	1.46274	Promoter (<=1kb)	63939829	63956416	16588	2	54963	ENST00000354216.11	0	ENSG00000198276	UCKL1	uridine-cytidine kinase 1 like 1
chr20	63972651	63974900	2250	*	1548.06	1.70652	Promoter (2-3kb)	63956704	63969930	13227	2	57473	ENST00000369888.6	-2721	ENSG00000196700	ZNF512B	zinc finger protein 512B
chr20	63977851	63979550	1700	*	1036.1	1.21895	Promoter (<=1kb)	63974116	63979642	5527	2	140700	ENST00000369886.8	92	ENSG00000130590	SAMD10	sterile alpha motif domain containing 10
chr20	64000651	64001550	900	*	938.589	1.70652	Exon (ENST00000266079.5/24148, exon 9 of 21)	63981132	64033100	51969	1	24148	ENST00000266079.5	19519	ENSG00000101161	PRPF6	pre-mRNA processing factor 6
chr20	64089151	64090700	1550	*	1206.76	1.95031	Intron (ENST00000336866.7/4987, intron 1 of 4)	64085016	64100643	15628	1	4987	ENST00000349451.3	4135	ENSG00000125510	OPRL1	opioid related nociceptin receptor 1
chr20	64113201	64116900	3700	*	1718.71	1.21895	Intron (ENST00000644172.2/4661, intron 1 of 2)	64103802	64107565	3764	2	2832	ENST00000684052.1	-5636	ENSG00000125522	NPBWR2	neuropeptides B and W receptor 2
chr20	64203901	64204600	700	*	926.398	2.43789	Intron (ENST00000659024.1/4661, intron 5 of 16)	64164612	64191884	27273	1	4661	ENST00000610671.1	39289	ENSG00000196132	MYT1	myelin transcription factor 1
chr20	64207801	64209600	1800	*	902.02	1.21895	Exon (ENST00000328439.6/4661, exon 7 of 23)	64164612	64191884	27273	1	4661	ENST00000610671.1	43189	ENSG00000196132	MYT1	myelin transcription factor 1
chr21	5293451	5294750	1300	*	877.641	1.70652	Distal Intergenic	5155499	5163695	8197	2	102724200	ENST00000623998.1	-129756	ENSG00000280433	LOC102724200	trafficking protein particle complex subunit 10-like
chr21	8991601	8993150	1550	*	950.778	1.21895	Distal Intergenic	8986999	8987178	180	1	103504731	ENST00000581792.1	4602	ENSG00000264462	MIR3648-2	microRNA 3648-2
chr21	37916051	37917250	1200	*	938.59	1.70652	Promoter (<=1kb)	37607373	37916457	309085	2	3763	ENST00000609713.2	0	ENSG00000157542	KCNJ6	potassium inwardly rectifying channel subfamily J member 6
chr21	38044051	38045600	1550	*	877.641	1.21895	Intron (ENST00000645093.1/3763, intron 2 of 4)	38093244	38121331	28088	2	10281	ENST00000482032.1	75731	ENSG00000184029	DSCR4	Down syndrome critical region 4
chr21	39860351	39862100	1750	*	1292.08	2.1941	Distal Intergenic	39867438	39929392	61955	1	5121	ENST00000328619.10	-5338	ENSG00000183036	PCP4	Purkinje cell protein 4
chr21	39878751	39880100	1350	*	1145.81	1.46274	Intron (ENST00000328619.10/5121, intron 1 of 2)	39867451	39929397	61947	1	5121	ENST00000468717.5	11300	ENSG00000183036	PCP4	Purkinje cell protein 4
chr21	42208651	42210400	1750	*	902.02	0.975157	Intron (ENST00000398457.6/9619, intron 2 of 15)	42216077	42297244	81168	1	9619	ENST00000347800.6	-5677	ENSG00000160179	ABCG1	ATP binding cassette subfamily G member 1
chr21	43659051	43660650	1600	*	938.589	1.21895	Promoter (<=1kb)	43529186	43659488	130303	2	11077	ENST00000291560.7	0	ENSG00000160207	HSF2BP	heat shock transcription factor 2 binding protein
chr21	43934451	43936000	1550	*	938.589	1.46274	Intron (ENST00000291572.13/56894, intron 2 of 9)	43939919	43959673	19755	1	56894	ENST00000674444.1	-3919	ENSG00000160216	AGPAT3	1-acylglycerol-3-phosphate O-acyltransferase 3
chr21	44861451	44862500	1050	*	877.643	1.46274	Promoter (<=1kb)	44851407	44861933	10527	2	754	ENST00000397886.3	0	ENSG00000183255	PTTG1IP	PTTG1 interacting protein
chr21	46050251	46051650	1400	*	950.778	1.21895	Distal Intergenic	46037052	46039807	2756	1	105372842	ENST00000451618.1	13199	NA	LOC105372842	proline-rich protein 36-like
chr21	46151751	46154150	2400	*	1328.65	1.21895	Promoter (<=1kb)	46151614	46152647	1034	1	100861507	ENST00000446649.1	137	ENSG00000237338	FTCD-AS1	FTCD antisense RNA 1
chr21	46323551	46325650	2100	*	1450.55	1.46274	Promoter (<=1kb)	46324124	46389635	65512	1	5116	ENST00000466474.6	0	ENSG00000160299	PCNT	pericentrin
chr22	17495651	17496900	1250	*	902.021	1.70652	Intron (ENST00000400585.7/27443, intron 2 of 18)	17477093	17558149	81057	1	27443	ENST00000612582.1	18558	ENSG00000099954	CECR2	CECR2 histone acetyl-lysine reader
chr22	17795751	17797100	1350	*	938.588	1.70652	Intron (ENST00000441493.7/57553, intron 29 of 31)	17790540	17791667	1128	2	57553	ENST00000252134.11	-4084	ENSG00000243156	MICAL3	microtubule associated monooxygenase, calponin and LIM domain containing 3
chr22	19069451	19071550	2100	*	926.399	0.975157	Intron (ENST00000537045.5/9993, intron 1 of 8)	19056994	19065904	8911	2	9993	ENST00000473832.1	-3547	ENSG00000070413	DGCR2	DiGeorge syndrome critical region gene 2
chr22	19166251	19168500	2250	*	1267.7	1.46274	Promoter (2-3kb)	19171395	19172851	1457	1	100652736	ENST00000565162.3	-2895	NA	LINC01311	long intergenic non-protein coding RNA 1311
chr22	19194151	19195850	1700	*	1109.24	1.21895	Promoter (<=1kb)	19196402	19200083	3682	1	112268289	ENST00000658236.1	-552	NA	LOC112268289	uncharacterized LOC112268289
chr22	19223701	19225700	2000	*	975.157	0.975157	Promoter (<=1kb)	19221573	19226320	4748	2	8218	ENST00000458188.2	620	ENSG00000070371	CLTCL1	clathrin heavy chain like 1
chr22	20065601	20066750	1150	*	1048.29	1.70652	Promoter (2-3kb)	20063573	20064929	1357	1	128989	ENST00000476940.1	2028	ENSG00000183597	TANGO2	transport and golgi organization 2 homolog
chr22	20127301	20128550	1250	*	1011.73	1.46274	Promoter (<=1kb)	20126402	20126526	125	1	109617010	ENST00000578179.1	899	ENSG00000264346	SNORA77B	small nucleolar RNA, H/ACA box 77B
chr22	20210701	20212350	1650	*	902.021	1.21895	Distal Intergenic	20206380	20208524	2145	1	150197	ENST00000609602.2	4321	ENSG00000236499	LINC00896	long intergenic non-protein coding RNA 896
chr22	20237351	20239450	2100	*	1340.84	1.46274	Distal Intergenic	20241417	20243684	2268	2	65078	ENST00000425986.1	4234	ENSG00000040608	RTN4R	reticulon 4 receptor
chr22	20574751	20575500	750	*	926.399	1.95031	Promoter (1-2kb)	20573678	20587617	13940	1	51586	ENST00000489651.5	1073	ENSG00000099917	MED15	mediator complex subunit 15
chr22	20626601	20627950	1350	*	877.642	1.46274	Exon (ENST00000443839.1/ENST00000443839.1, exon 3 of 9)	20587496	20592218	4723	2	124905084	ENST00000508880.1	-34383	NA	LOC124905084	uncharacterized LOC124905084
chr22	20994901	20997300	2400	*	962.967	1.21895	Promoter (<=1kb)	20994906	20997541	2636	1	8216	ENST00000452988.5	0	ENSG00000099949	LZTR1	leucine zipper like post translational regulator 1
chr22	21045051	21046200	1150	*	1145.81	1.70652	Promoter (<=1kb)	21045946	21064168	18223	1	400891	ENST00000442047.3	0	ENSG00000187905	LRRC74B	leucine rich repeat containing 74B
chr22	21053751	21055300	1550	*	877.641	1.21895	Promoter (1-2kb)	21056530	21060397	3868	1	400891	ENST00000469766.1	-1230	ENSG00000187905	LRRC74B	leucine rich repeat containing 74B
chr22	21897601	21898500	900	*	962.969	1.70652	Distal Intergenic	21923125	21926062	2938	2	9647	ENST00000496143.5	27562	ENSG00000100034	PPM1F	protein phosphatase, Mg2+/Mn2+ dependent 1F
chr22	21918901	21920450	1550	*	1011.73	0.975157	3' UTR	21923125	21926062	2938	2	9647	ENST00000496143.5	5612	ENSG00000100034	PPM1F	protein phosphatase, Mg2+/Mn2+ dependent 1F
chr22	21966601	21968300	1700	*	962.968	1.46274	Promoter (<=1kb)	21957032	21967650	10619	2	8940	ENST00000436282.1	0	ENSG00000100038	TOP3B	DNA topoisomerase III beta
chr22	21978801	21980400	1600	*	950.779	1.21895	Promoter (2-3kb)	21957031	21982750	25720	2	8940	ENST00000398793.6	2350	ENSG00000100038	TOP3B	DNA topoisomerase III beta
chr22	22553101	22554350	1250	*	975.157	1.70652	Promoter (<=1kb)	22550299	22554179	3881	2	23532	ENST00000485532.1	0	ENSG00000185686	PRAME	PRAME nuclear receptor transcriptional regulator
chr22	23058151	23059950	1800	*	1206.76	1.70652	3' UTR	23070519	23125032	54514	1	2781	ENST00000615612.2	-10569	ENSG00000128266	GNAZ	G protein subunit alpha z
chr22	23501201	23502000	800	*	950.781	1.46274	Distal Intergenic	23512494	23513602	1109	2	105372955	ENST00000432249.2	11602	NA	LINC02557	long intergenic non-protein coding RNA 2557
chr22	23831801	23834100	2300	*	1133.62	0.975157	Promoter (2-3kb)	23834503	23836514	2012	2	91319	ENST00000464023.1	2414	ENSG00000099958	DERL3	derlin 3
chr22	23938351	23940350	2000	*	975.157	0.975157	Promoter (<=1kb)	23939998	23942798	2801	1	100652871	ENST00000443377.1	0	ENSG00000206090	LOC100652871	glutathione S-transferase theta-4-like
chr22	26591951	26593200	1250	*	1170.19	1.70652	Promoter (1-2kb)	26521996	26590132	68137	2	8459	ENST00000338754.9	-1819	ENSG00000128294	TPST2	tyrosylprotein sulfotransferase 2
chr22	26783451	26784800	1350	*	1023.91	1.21895	Distal Intergenic	26779187	26780893	1707	1	102724827	ENST00000669899.1	4264	NA	MIATNB	MIAT neighbor
chr22	38452051	38453450	1400	*	926.398	1.95031	Promoter (1-2kb)	38426327	38455199	28873	2	3761	ENST00000303592.3	1749	ENSG00000168135	KCNJ4	potassium inwardly rectifying channel subfamily J member 4
chr22	39669101	39670450	1350	*	1060.48	1.46274	Exon (ENST00000407673.5/8911, exon 24 of 35)	39642797	39643512	716	1	8911	ENST00000471970.1	26304	ENSG00000100346	CACNA1I	calcium voltage-gated channel subunit alpha1 I
chr22	42273551	42274650	1100	*	962.969	1.70652	Promoter (2-3kb)	42160013	42270653	110641	2	6942	ENST00000677622.1	-2898	ENSG00000100207	TCF20	transcription factor 20
chr22	43410801	43411850	1050	*	999.537	1.70652	Promoter (<=1kb)	43411196	43507848	96653	1	758	ENST00000417669.6	0	ENSG00000186732	MPPED1	metallophosphoesterase domain containing 1
chr22	46957301	46958900	1600	*	950.779	1.46274	Intron (ENST00000380995.5/25771, intron 9 of 13)	46914092	46916042	1951	2	642757	ENST00000640274.1	-41259	ENSG00000280080	TBC1D22A-AS1	TBC1D22A antisense RNA 1
chr22	47812801	47814800	2000	*	926.399	0.975157	Intron (ENST00000664761.1/284930, intron 5 of 5)	47699194	47730785	31592	1	284930	ENST00000651270.1	113607	ENSG00000224271	EPIC1	epigenetically induced MYC interacting lncRNA 1
chr22	48706701	48708700	2000	*	914.209	0.975157	Exon (ENST00000402357.6/25817, exon 3 of 4)	48693247	48750408	57162	1	25817	ENST00000406880.1	13454	ENSG00000219438	TAFA5	TAFA chemokine like family member 5
chr22	50249201	50251000	1800	*	914.209	0.975157	Promoter (<=1kb)	50245450	50249208	3759	2	83933	ENST00000477814.5	0	ENSG00000100429	HDAC10	histone deacetylase 10
chr22	50453901	50454850	950	*	1023.92	1.70652	Promoter (<=1kb)	50445000	50454706	9707	2	6305	ENST00000693068.1	0	ENSG00000100241	SBF1	SET binding factor 1
chr3	2484651	2486000	1350	*	1097.05	1.46274	Intron (ENST00000422330.5/152330, intron 2 of 4)	2511350	2989013	477664	1	152330	ENST00000438282.6	-25350	ENSG00000144619	CNTN4	contactin 4
chr3	4682151	4683750	1600	*	902.02	1.46274	Promoter (<=1kb)	4683513	4726869	43357	1	3708	ENST00000647624.1	0	ENSG00000150995	ITPR1	inositol 1,4,5-trisphosphate receptor type 1
chr3	9986051	9987800	1750	*	926.399	0.975157	Promoter (<=1kb)	9986885	10006990	20106	1	442075	ENST00000692142.1	0	NA	EMC3-AS1	EMC3 antisense RNA 1
chr3	10336951	10338650	1700	*	1036.1	1.21895	Exon (ENST00000397077.6/491, exon 19 of 20)	10328811	10332324	3514	2	491	ENST00000468426.1	-4627	ENSG00000157087	ATP2B2	ATPase plasma membrane Ca2+ transporting 2
chr3	10877551	10878900	1350	*	877.642	1.46274	Intron (ENST00000254488.7/6538, intron 6 of 13)	10933966	10935397	1432	1	6538	ENST00000464828.1	-55066	ENSG00000132164	SLC6A11	solute carrier family 6 member 11
chr3	11061001	11062450	1450	*	877.641	0.975157	Promoter (<=1kb)	11060973	11091548	30576	1	101927467	ENST00000657204.1	28	NA	LOC101927467	uncharacterized LOC101927467
chr3	11169851	11171100	1250	*	902.022	1.46274	Intron (ENST00000438284.2/3269, intron 1 of 1)	11154493	11263557	109065	1	3269	ENST00000431010.3	15358	ENSG00000196639	HRH1	histamine receptor H1
chr3	11368151	11368950	800	*	926.4	1.70652	Intron (ENST00000685771.1/10533, intron 17 of 19)	11364659	11510339	145681	1	10533	ENST00000446110.1	3492	ENSG00000197548	ATG7	autophagy related 7
chr3	12915601	12917350	1750	*	914.21	1.21895	Exon (ENST00000613206.2/9922, exon 7 of 14)	12877522	12885211	7690	2	105376955	ENST00000448129.1	-30390	ENSG00000232746	LINC02022	long intergenic non-protein coding RNA 2022
chr3	13085951	13087400	1450	*	902.02	0.731368	Intron (ENST00000648114.1/9922, intron 2 of 15)	12897043	13073429	176387	2	9922	ENST00000613206.2	-12522	ENSG00000144711	IQSEC1	IQ motif and Sec7 domain ArfGEF 1
chr3	13145451	13146850	1400	*	1097.05	1.70652	Intron (ENST00000648114.1/9922, intron 2 of 15)	12897043	13073429	176387	2	9922	ENST00000613206.2	-72022	ENSG00000144711	IQSEC1	IQ motif and Sec7 domain ArfGEF 1
chr3	13192101	13193600	1500	*	999.536	1.21895	Intron (ENST00000648114.1/9922, intron 1 of 15)	12900753	13283281	382529	2	9922	ENST00000648114.1	89681	ENSG00000144711	IQSEC1	IQ motif and Sec7 domain ArfGEF 1
chr3	13322651	13323700	1050	*	1060.49	1.46274	Promoter (1-2kb)	13316255	13320873	4619	2	23225	ENST00000695489.1	-1778	ENSG00000132182	NUP210	nucleoporin 210
chr3	14517901	14519150	1250	*	877.642	1.21895	Intron (ENST00000621039.5/80852, intron 9 of 23)	14491170	14513678	22509	2	80852	ENST00000430219.2	-4223	ENSG00000144596	GRIP2	glutamate receptor interacting protein 2
chr3	15097701	15099550	1850	*	914.209	0.975157	Promoter (<=1kb)	15052235	15099145	46911	2	64145	ENST00000698785.1	0	ENSG00000131381	RBSN	rabenosyn, RAB effector
chr3	16512601	16514100	1500	*	975.157	1.21895	Promoter (<=1kb)	16315845	16513699	197855	2	23180	ENST00000334133.9	0	ENSG00000131378	RFTN1	raftlin, lipid raft linker 1
chr3	17797901	17800600	2700	*	1060.48	0.731368	Intron (ENST00000414318.2/9779, intron 1 of 8)	17742952	17745665	2714	1	105376975	ENST00000665745.1	54949	ENSG00000286352	LOC105376975	uncharacterized LOC105376975
chr3	31531601	31532700	1100	*	938.588	1.70652	Promoter (<=1kb)	31532638	31620274	87637	1	201595	ENST00000453168.5	0	ENSG00000163527	STT3B	STT3 oligosaccharyltransferase complex catalytic subunit B
chr3	35783401	35784200	800	*	889.83	1.70652	Promoter (1-2kb)	35781452	35793800	12349	1	10777	ENST00000473138.1	1949	ENSG00000172995	ARPP21	cAMP regulated phosphoprotein 21
chr3	37673201	37673950	750	*	999.535	2.68168	Intron (ENST00000264741.10/3680, intron 17 of 27)	37683876	37732999	49124	1	3680	ENST00000461533.1	-9926	ENSG00000144668	ITGA9	integrin subunit alpha 9
chr3	38019551	38021450	1900	*	914.209	0.731368	Promoter (<=1kb)	38011293	38019034	7742	2	5333	ENST00000479619.1	-517	ENSG00000187091	PLCD1	phospholipase C delta 1
chr3	44387301	44388000	700	*	1011.73	2.43789	Intron (ENST00000417237.5/285343, intron 5 of 10)	44396787	44407740	10954	1	285343	ENST00000469246.1	-8787	ENSG00000179152	TCAIM	T cell activation inhibitor, mitochondrial
chr3	45089051	45090400	1350	*	975.157	1.21895	Exon (ENST00000296129.6/64866, exon 8 of 9)	45112337	45139595	27259	2	64866	ENST00000490471.1	49195	ENSG00000163814	CDCP1	CUB domain containing protein 1
chr3	45321651	45322950	1300	*	889.832	1.46274	Distal Intergenic	45388561	45554726	166166	1	23395	ENST00000650792.2	-65611	ENSG00000011376	LARS2	leucyl-tRNA synthetase 2, mitochondrial
chr3	46454801	46456900	2100	*	1121.43	0.975157	Promoter (<=1kb)	46454014	46455823	1810	2	4057	ENST00000462667.1	0	ENSG00000012223	LTF	lactotransferrin
chr3	46667601	46669450	1850	*	938.588	0.975157	3' UTR	46671488	46674593	3106	2	259173	ENST00000473484.1	5143	ENSG00000178038	ALS2CL	ALS2 C-terminal like
chr3	46865151	46866050	900	*	914.209	1.70652	Promoter (1-2kb)	46857872	46863444	5573	2	4634	ENST00000292327.6	-1707	ENSG00000160808	MYL3	myosin light chain 3
chr3	47004601	47006550	1950	*	975.157	0.731368	Promoter (<=1kb)	47004619	47006262	1644	1	23218	ENST00000486870.1	0	ENSG00000160796	NBEAL2	neurobeachin like 2
chr3	47243651	47244950	1300	*	975.158	2.1941	Exon (ENST00000429315.3/285352, exon 7 of 7)	47250523	47250626	104	2	109617025	ENST00000459492.1	5676	NA	SNORD13J	small nucleolar RNA, C/D box 13J
chr3	47511401	47512350	950	*	914.211	1.46274	Promoter (<=1kb)	47498266	47511378	13113	2	54859	ENST00000412761.5	-23	ENSG00000163832	ELP6	elongator acetyltransferase complex subunit 6
chr3	48181351	48183350	2000	*	1072.67	1.46274	Exon (ENST00000435191.1/ENST00000435191.1, exon 1 of 1)	48177366	48187966	10601	2	993	ENST00000443342.5	4616	ENSG00000164045	CDC25A	cell division cycle 25A
chr3	48417351	48419850	2500	*	1048.29	0.975157	Promoter (<=1kb)	48418189	48419744	1556	2	5364	ENST00000484485.5	0	ENSG00000164050	PLXNB1	plexin B1
chr3	48648701	48650550	1850	*	1133.62	1.21895	Exon (ENST00000164024.5/1951, exon 16 of 35)	48644194	48644280	87	2	100616112	ENST00000577502.1	-4421	ENSG00000284575	MIR4793	microRNA 4793
chr3	48657101	48658250	1150	*	877.642	1.21895	Exon (ENST00000164024.5/1951, exon 2 of 35)	48636463	48662886	26424	2	1951	ENST00000164024.5	4636	ENSG00000008300	CELSR3	cadherin EGF LAG seven-pass G-type receptor 3
chr3	49339401	49340950	1550	*	1084.86	1.46274	Promoter (<=1kb)	49316732	49340036	23305	2	124906236	ENST00000415188.1	0	NA	LOC124906236	Sjoegren syndrome nuclear autoantigen 1 homolog
chr3	49675701	49676950	1250	*	938.589	1.70652	Promoter (<=1kb)	49676670	49680280	3611	1	327	ENST00000482301.1	0	ENSG00000164062	APEH	acylaminoacyl-peptide hydrolase
chr3	50184451	50185800	1350	*	1243.32	2.1941	Promoter (<=1kb)	50184272	50185465	1194	1	6405	ENST00000470737.1	179	ENSG00000001617	SEMA3F	semaphorin 3F
chr3	50259801	50262200	2400	*	999.535	0.731368	Promoter (<=1kb)	50260303	50263358	3056	1	2771	ENST00000439898.1	0	ENSG00000114353	GNAI2	G protein subunit alpha i2
chr3	50283601	50285200	1600	*	938.588	0.975157	Intron (ENST00000316436.4/132228, intron 1 of 3)	50287743	50288639	897	2	7866	ENST00000426499.5	3439	ENSG00000214706	IFRD2	interferon related developmental regulator 2
chr3	50327901	50329500	1600	*	938.589	1.21895	Promoter (<=1kb)	50324909	50328223	3315	2	11334	ENST00000232496.5	0	ENSG00000114383	TUSC2	tumor suppressor 2, mitochondrial calcium regulator
chr3	50332701	50334450	1750	*	1011.73	1.21895	Intron (ENST00000327761.7/11186, intron 1 of 4)	50329782	50337464	7683	2	11186	ENST00000327761.7	3014	ENSG00000068028	RASSF1	Ras association domain family member 1
chr3	50491951	50494350	2400	*	975.156	0.975157	Intron (ENST00000424201.7/9254, intron 1 of 37)	50362799	50503423	140625	2	9254	ENST00000423994.6	9073	ENSG00000007402	CACNA2D2	calcium voltage-gated channel auxiliary subunit alpha2delta 2
chr3	50521401	50524400	3000	*	1560.25	1.46274	Distal Intergenic	50362802	50504244	141443	2	9254	ENST00000360963.7	-17157	ENSG00000007402	CACNA2D2	calcium voltage-gated channel auxiliary subunit alpha2delta 2
chr3	52089951	52091150	1200	*	889.831	0.975157	Intron (ENST00000296484.7/25886, intron 10 of 10)	52048919	52056571	7653	2	1849	ENST00000495880.2	-33380	ENSG00000164086	DUSP7	dual specificity phosphatase 7
chr3	52227051	52228700	1650	*	914.209	0.975157	Promoter (1-2kb)	52223920	52229773	5854	2	54106	ENST00000478201.1	1073	ENSG00000239732	TLR9	toll like receptor 9
chr3	52354401	52356300	1900	*	877.641	1.21895	Exon (ENST00000486752.5/25981, exon 21 of 77)	52361219	52362476	1258	1	25981	ENST00000466628.1	-4919	ENSG00000114841	DNAH1	dynein axonemal heavy chain 1
chr3	52894801	52896650	1850	*	1255.52	1.46274	Promoter (<=1kb)	52852621	52897543	44923	2	100526772	ENST00000467979.1	893	ENSG00000248592	STIMATE-MUSTN1	STIMATE-MUSTN1 readthrough
chr3	53805401	53807450	2050	*	1158	1.21895	Promoter (<=1kb)	53807511	53813712	6202	1	776	ENST00000636581.2	-61	ENSG00000157388	CACNA1D	calcium voltage-gated channel subunit alpha1 D
chr3	78280651	78283000	2350	*	1036.1	0.731368	Intron (ENST00000484679.5/ENST00000484679.5, intron 2 of 2)	78038705	78046794	8090	2	105377172	ENST00000465795.1	-233857	NA	LINC02077	long intergenic non-protein coding RNA 2077
chr3	78549751	78551450	1700	*	1048.29	0.975157	Distal Intergenic	78600113	78607289	7177	2	6091	ENST00000466906.1	55839	ENSG00000169855	ROBO1	roundabout guidance receptor 1
chr3	87168951	87170350	1400	*	938.589	1.46274	Distal Intergenic	87226189	87226277	89	2	100616161	ENST00000584182.1	55927	ENSG00000264119	MIR4795	microRNA 4795
chr3	97955201	97957350	2150	*	950.777	0.731368	Intron (ENST00000394198.7/84864, intron 4 of 9)	97945177	97951183	6007	2	84864	ENST00000503517.1	-4018	ENSG00000170854	RIOX2	ribosomal oxygenase 2
chr3	101188201	101189400	1200	*	877.641	1.21895	Distal Intergenic	101222546	101320575	98030	2	50939	ENST00000193391.8	131175	ENSG00000081148	IMPG2	interphotoreceptor matrix proteoglycan 2
chr3	119811751	119813350	1600	*	877.641	0.975157	Promoter (<=1kb)	119811076	119818484	7409	1	8856	ENST00000493757.1	675	ENSG00000144852	NR1I2	nuclear receptor subfamily 1 group I member 2
chr3	126267551	126268550	1000	*	1048.29	1.95031	Promoter (<=1kb)	126266817	126288417	21601	1	107986124	ENST00000512435.1	734	NA	LOC107986124	uncharacterized LOC107986124
chr3	128384251	128385600	1350	*	1072.67	1.21895	Intron (ENST00000254730.11/60678, intron 6 of 6)	128336904	128341788	4885	1	60678	ENST00000483569.1	47347	ENSG00000132394	EEFSEC	eukaryotic elongation factor, selenocysteine-tRNA specific
chr3	128449651	128450850	1200	*	1121.43	1.95031	Distal Intergenic	128463594	128472317	8724	1	285224	ENST00000471626.1	-12744	ENSG00000242049	DNAJB8-AS1	DNAJB8 antisense RNA 1
chr3	129317051	129319200	2150	*	1072.67	0.975157	Promoter (<=1kb)	129318106	129326225	8120	1	339942	ENST00000383461.6	0	NA	H1-10-AS1	H1-10 antisense RNA 1
chr3	129370451	129372850	2400	*	1023.91	0.975157	Distal Intergenic	129393172	129396293	3122	2	132241	ENST00000507238.5	23443	ENSG00000290993	RPL32P3	ribosomal protein L32 pseudogene 3
chr3	133765151	133766700	1550	*	938.59	1.46274	Promoter (<=1kb)	133766278	133778782	12505	1	7018	ENST00000461695.1	0	ENSG00000091513	TF	transferrin
chr3	133829401	133831250	1850	*	1328.65	1.70652	Intron (ENST00000285208.9/51560, intron 7 of 7)	133811124	133825772	14649	1	58477	ENST00000466636.1	18277	ENSG00000144867	SRPRB	SRP receptor subunit beta
chr3	135380451	135381200	750	*	987.345	1.95031	Intron (ENST00000649588.1/102724019, intron 1 of 6)	135377449	135439858	62410	2	105374122	ENST00000658465.1	58658	NA	LOC105374122	uncharacterized LOC105374122
chr3	142850201	142852350	2150	*	1206.76	1.21895	Promoter (1-2kb)	142820967	142848344	27378	2	26577	ENST00000480473.5	-1857	ENSG00000163710	PCOLCE2	procollagen C-endopeptidase enhancer 2
chr3	177745001	177746650	1650	*	914.21	1.21895	Intron (ENST00000442937.6/100505566, intron 3 of 3)	177722170	177754984	32815	1	100505566	ENST00000668730.1	22831	ENSG00000228221	LINC00578	long intergenic non-protein coding RNA 578
chr3	180827801	180829250	1450	*	1048.29	1.70652	Exon (ENST00000460917.1/ENST00000460917.1, exon 1 of 1)	180868141	180949326	81186	1	8087	ENST00000469882.5	-38891	ENSG00000114416	FXR1	FMR1 autosomal homolog 1
chr3	184185401	184186500	1100	*	1121.43	2.1941	Promoter (<=1kb)	184186095	184187958	1864	1	55324	ENST00000421340.5	0	ENSG00000161204	ABCF3	ATP binding cassette subfamily F member 3
chr3	185638701	185640200	1500	*	889.831	0.975157	Distal Intergenic	185646880	185649523	2644	2	10644	ENST00000464166.1	9323	ENSG00000073792	IGF2BP2	insulin like growth factor 2 mRNA binding protein 2
chr3	195708101	195709500	1400	*	1182.38	1.70652	Promoter (<=1kb)	195708154	195725030	16877	1	200958	ENST00000600288.5	0	ENSG00000176945	MUC20	mucin 20, cell surface associated
chr3	197704501	197706400	1900	*	902.02	0.731368	Promoter (2-3kb)	197676217	197701710	25494	2	9711	ENST00000415452.5	-2791	ENSG00000145016	RUBCN	rubicon autophagy regulator
chr4	96601	98100	1500	*	938.589	1.46274	Distal Intergenic	124501	164162	39662	1	255403	ENST00000510175.6	-26401	ENSG00000250312	ZNF718	zinc finger protein 718
chr4	1762601	1764650	2050	*	902.02	0.975157	Distal Intergenic	1744439	1745076	638	1	10460	ENST00000484264.1	18162	ENSG00000013810	TACC3	transforming acidic coiled-coil containing protein 3
chr4	3406301	3408250	1950	*	950.778	0.975157	Promoter (<=1kb)	3407355	3414224	6870	1	6002	ENST00000643191.1	0	ENSG00000159788	RGS12	regulator of G protein signaling 12
chr4	3743951	3745550	1600	*	926.4	1.21895	Distal Intergenic	3766385	3768526	2142	1	152	ENST00000330055.7	-20835	ENSG00000184160	ADRA2C	adrenoceptor alpha 2C
chr4	5329051	5330900	1850	*	1023.92	1.46274	Intron (ENST00000282908.10/55351, intron 3 of 11)	5432286	5447330	15045	1	55351	ENST00000511959.1	-101386	ENSG00000152953	STK32B	serine/threonine kinase 32B
chr4	6418151	6418950	800	*	1072.67	2.1941	Promoter (2-3kb)	6323046	6421118	98073	2	5522	ENST00000515571.5	2168	ENSG00000074211	PPP2R2C	protein phosphatase 2 regulatory subunit Bgamma
chr4	7073751	7076450	2700	*	1170.19	0.731368	Distal Intergenic	7058829	7068085	9257	2	80273	ENST00000706689.1	-5666	ENSG00000109519	GRPEL1	GrpE like 1, mitochondrial
chr4	7102301	7104300	2000	*	1048.29	1.21895	Promoter (<=1kb)	7093776	7103394	9619	2	730971	ENST00000663544.1	0	NA	LINC02447	long intergenic non-protein coding RNA 2447
chr4	7688351	7690000	1650	*	877.641	1.21895	Exon (ENST00000507866.6/57537, exon 11 of 27)	7734280	7740720	6441	1	57537	ENST00000505529.1	-44280	ENSG00000184985	SORCS2	sortilin related VPS10 domain containing receptor 2
chr4	8005501	8007350	1850	*	999.536	0.975157	Promoter (<=1kb)	8005301	8005381	81	2	407052	ENST00000385072.1	-120	ENSG00000207807	MIR95	microRNA 95
chr4	8275851	8278250	2400	*	1438.36	1.46274	Intron (ENST00000307358.7/94031, intron 1 of 8)	8269777	8296474	26698	1	94031	ENST00000382512.3	6074	ENSG00000170801	HTRA3	HtrA serine peptidase 3
chr4	10021151	10023700	2550	*	1267.7	0.975157	Promoter (<=1kb)	9826224	10021497	195274	2	56606	ENST00000264784.8	0	ENSG00000109667	SLC2A9	solute carrier family 2 member 9
chr4	11371801	11373250	1450	*	877.642	1.21895	Promoter (2-3kb)	11368827	11368921	95	1	693157	ENST00000384983.1	2974	ENSG00000207716	MIR572	microRNA 572
chr4	30112901	30113850	950	*	926.4	1.95031	Distal Intergenic	29510635	29510737	103	1	124900885	ENST00000636045.1	602266	ENSG00000283666	LOC124900885	U6 spliceosomal RNA
chr4	38129051	38129850	800	*	999.535	2.43789	Promoter (2-3kb)	38132707	38137402	4696	1	23216	ENST00000405444.3	-2857	ENSG00000065882	TBC1D1	TBC1 domain family member 1
chr4	38892651	38894150	1500	*	926.4	1.46274	Intron (ENST00000515037.5/92689, intron 2 of 12)	38914619	38929283	14665	1	92689	ENST00000512889.1	-20469	ENSG00000197712	FAM114A1	family with sequence similarity 114 member A1
chr4	41553601	41555650	2050	*	1206.76	1.46274	Intron (ENST00000513024.5/22998, intron 3 of 25)	41538174	41697544	159371	1	22998	ENST00000511496.5	15427	ENSG00000064042	LIMCH1	LIM and calponin homology domains 1
chr4	52860401	52862550	2150	*	1279.89	0.975157	Promoter (<=1kb)	52862317	52866835	4519	1	65997	ENST00000248706.5	0	ENSG00000128045	RASL11B	RAS like family 11 member B
chr4	73009801	73011750	1950	*	889.83	0.975157	Distal Intergenic	73052362	73069716	17355	2	285521	ENST00000507544.3	57966	ENSG00000163626	COX18	cytochrome c oxidase assembly factor COX18
chr4	82429551	82430600	1050	*	902.022	1.46274	Promoter (<=1kb)	82430590	82461177	30588	1	58478	ENST00000273920.8	0	ENSG00000145293	ENOPH1	enolase-phosphatase 1
chr4	87005801	87007400	1600	*	962.968	1.46274	Promoter (<=1kb)	87006753	87141035	134283	1	4299	ENST00000544085.6	0	ENSG00000172493	AFF1	ALF transcription elongation factor 1
chr4	90736651	90737650	1000	*	975.157	2.1941	Intron (ENST00000509176.6/401145, intron 7 of 10)	90815813	90951312	135500	1	401145	ENST00000515693.1	-78163	ENSG00000184305	CCSER1	coiled-coil serine rich protein 1
chr4	98260401	98262350	1950	*	950.778	1.46274	Promoter (<=1kb)	98261384	98392080	130697	1	5910	ENST00000509011.5	0	ENSG00000138698	RAP1GDS1	Rap1 GTPase-GDP dissociation stimulator 1
chr4	99651351	99653100	1750	*	1133.62	1.46274	Exon (ENST00000511828.2/285556, exon 2 of 3)	99636529	99657828	21300	2	285556	ENST00000511828.2	4728	ENSG00000248713	C4orf54	chromosome 4 open reading frame 54
chr4	106604151	106605650	1500	*	902.02	0.975157	Intron (ENST00000650850.1/105377356, intron 1 of 10)	106525401	106938640	413240	1	105377356	ENST00000650850.1	78750	NA	LOC105377356	uncharacterized LOC105377356
chr4	112325751	112327150	1400	*	889.831	1.46274	Intron (ENST00000504176.6/80216, intron 2 of 14)	112297402	112441659	144258	1	80216	ENST00000458497.6	28349	ENSG00000073331	ALPK1	alpha kinase 1
chr4	112359151	112360200	1050	*	877.641	1.70652	Exon (ENST00000504490.2/ENST00000504490.2, exon 1 of 1)	112382504	112442620	60117	1	80216	ENST00000504745.1	-22304	ENSG00000073331	ALPK1	alpha kinase 1
chr4	136308301	136311350	3050	*	1426.17	0.975157	Intron (ENST00000500324.2/ENST00000500324.2, intron 1 of 2)	135866990	135913680	46691	2	100507528	ENST00000508714.5	-394621	ENSG00000248330	LINC00613	long intergenic non-protein coding RNA 613
chr4	141220251	141221550	1300	*	926.4	1.21895	Promoter (<=1kb)	141220887	141222876	1990	1	27309	ENST00000514826.5	0	ENSG00000109445	ZNF330	zinc finger protein 330
chr4	143513501	143514750	1250	*	902.021	1.21895	Promoter (<=1kb)	143513472	143514635	1164	2	100128055	ENST00000500800.2	0	ENSG00000245112	SMARCA5-AS1	SMARCA5 antisense RNA 1
chr4	148231051	148232950	1900	*	1194.57	1.21895	Intron (ENST00000344721.8/4306, intron 3 of 8)	148146588	148201132	54545	2	4306	ENST00000503313.1	-29919	ENSG00000151623	NR3C2	nuclear receptor subfamily 3 group C member 2
chr4	158438851	158440350	1500	*	950.777	1.70652	Intron (ENST00000460056.6/59350, intron 2 of 19)	158490766	158509908	19143	2	124900802	ENST00000502566.1	69558	NA	LOC124900802	uncharacterized LOC124900802
chr4	163166251	163167400	1150	*	1011.73	1.46274	Promoter (<=1kb)	163126708	163166890	40183	2	92345	ENST00000422287.6	0	ENSG00000145414	NAF1	nuclear assembly factor 1 ribonucleoprotein
chr4	163220601	163222450	1850	*	938.589	0.975157	Distal Intergenic	163128669	163166890	38222	2	92345	ENST00000274054.3	-53711	ENSG00000145414	NAF1	nuclear assembly factor 1 ribonucleoprotein
chr4	163974351	163976050	1700	*	1036.1	1.70652	Intron (ENST00000514618.6/55016, intron 3 of 9)	163613367	163988921	375555	2	55016	ENST00000510696.1	12871	ENSG00000145416	MARCHF1	membrane associated ring-CH-type finger 1
chr4	176302401	176304550	2150	*	999.536	1.21895	Distal Intergenic	176319966	176332245	12280	1	60559	ENST00000503362.2	-15416	ENSG00000129128	SPCS3	signal peptidase complex subunit 3
chr4	176817151	176818550	1400	*	889.831	1.46274	Distal Intergenic	176683538	176792922	109385	2	7424	ENST00000618562.2	-24229	ENSG00000150630	VEGFC	vascular endothelial growth factor C
chr4	183098001	183099550	1550	*	1060.48	0.975157	Promoter (<=1kb)	183097017	183099199	2183	2	152641	ENST00000578387.1	0	ENSG00000251359	WWC2-AS2	WWC2 antisense RNA 2
chr4	187046301	187047050	750	*	889.832	1.95031	Intron (ENST00000651047.1/102723906, intron 3 of 7)	187059140	187060927	1788	1	102723906	ENST00000670161.1	-12090	NA	LOC102723906	uncharacterized LOC102723906
chr4	187419851	187422300	2450	*	1231.14	1.21895	Distal Intergenic	187408232	187415748	7517	1	102723920	ENST00000503677.2	11619	NA	LINC02515	long intergenic non-protein coding RNA 2515
chr4	190107151	190109400	2250	*	1023.91	0.731368	Distal Intergenic	190065233	190065914	682	1	100419743	ENST00000616429.1	41918	ENSG00000281591	DBET	D4Z4 binding element transcript
chr5	368751	369700	950	*	1548.06	3.16926	3' UTR	343528	353911	10384	1	57491	ENST00000504625.1	25223	ENSG00000063438	AHRR	aryl hydrocarbon receptor repressor
chr5	3864501	3866000	1500	*	914.21	1.21895	Distal Intergenic	3778440	3788068	9629	1	105374625	ENST00000702007.1	86061	ENSG00000288978	LOC105374625	uncharacterized LOC105374625
chr5	5193001	5195050	2050	*	1011.73	1.21895	Intron (ENST00000511368.5/170690, intron 8 of 10)	5235037	5239187	4151	1	170690	ENST00000513709.1	-39987	ENSG00000145536	ADAMTS16	ADAM metallopeptidase with thrombospondin type 1 motif 16
chr5	15499301	15501000	1700	*	1023.92	1.21895	Promoter (<=1kb)	15500180	15939793	439614	1	23194	ENST00000504595.2	0	ENSG00000183580	FBXL7	F-box and leucine rich repeat protein 7
chr5	16616901	16618850	1950	*	962.968	1.21895	Promoter (<=1kb)	16473053	16616997	143945	2	54463	ENST00000306320.10	0	ENSG00000154153	RETREG1	reticulophagy regulator 1
chr5	19273751	19275000	1250	*	950.779	1.70652	Distal Intergenic	19472951	19478636	5686	2	1016	ENST00000510297.1	203636	ENSG00000145526	CDH18	cadherin 18
chr5	31369751	31371650	1900	*	1255.52	1.21895	Distal Intergenic	31401147	31406956	5810	2	29102	ENST00000514927.6	35306	ENSG00000113360	DROSHA	drosha ribonuclease III
chr5	32630001	32631950	1950	*	902.02	1.21895	Distal Intergenic	32646564	32651976	5413	2	105374714	ENST00000514225.1	20026	NA	LINC02061	long intergenic non-protein coding RNA 2061
chr5	33937001	33939100	2100	*	987.346	0.731368	Promoter (<=1kb)	33936386	33938918	2533	1	51289	ENST00000330120.5	615	ENSG00000182631	RXFP3	relaxin family peptide receptor 3
chr5	34503301	34504550	1250	*	975.158	1.46274	Distal Intergenic	34656328	34832612	176285	1	26064	ENST00000265109.8	-151778	ENSG00000039560	RAI14	retinoic acid induced 14
chr5	54309801	54311250	1450	*	975.158	1.70652	Promoter (<=1kb)	53883942	54310573	426632	2	54622	ENST00000504924.6	0	ENSG00000185305	ARL15	ADP ribosylation factor like GTPase 15
chr5	55231151	55232550	1400	*	962.968	1.21895	Promoter (1-2kb)	55231152	55233597	2446	2	10309	ENST00000501463.2	1047	ENSG00000152669	CCNO	cyclin O
chr5	71668001	71669350	1350	*	975.158	1.46274	Distal Intergenic	71649349	71658668	9320	1	64087	ENST00000682175.1	18652	ENSG00000131844	MCCC2	methylcrotonyl-CoA carboxylase subunit 2
chr5	76877701	76879500	1800	*	877.641	0.975157	Promoter (2-3kb)	76875301	76921026	45726	1	170591	ENST00000613039.1	2400	ENSG00000171643	S100Z	S100 calcium binding protein Z
chr5	80407501	80408950	1450	*	877.642	1.21895	Promoter (<=1kb)	80408013	80479350	71338	1	9765	ENST00000338008.9	0	ENSG00000039319	ZFYVE16	zinc finger FYVE-type containing 16
chr5	90193451	90194400	950	*	902.022	1.46274	Intron (ENST00000670522.1/101929495, intron 4 of 4)	90158339	90289938	131600	2	101929495	ENST00000505712.5	95538	ENSG00000248555	LINC01339	long intergenic non-protein coding RNA 1339
chr5	118206951	118208350	1400	*	902.02	1.21895	Exon (ENST00000657852.1/124901051, exon 3 of 3)	118282575	118284782	2208	1	100505811	ENST00000503877.1	-74225	ENSG00000250427	LINC02148	long intergenic non-protein coding RNA 2148
chr5	128082601	128084700	2100	*	1487.11	1.70652	Promoter (<=1kb)	127939152	128083100	143949	2	644873	ENST00000499346.7	0	ENSG00000245937	SLC12A2-DT	SLC12A2 divergent transcript
chr5	129094801	129095550	750	*	975.158	1.70652	Promoter (<=1kb)	129094751	129105347	10597	1	51015	ENST00000514194.5	50	ENSG00000066583	ISOC1	isochorismatase domain containing 1
chr5	134177751	134178600	850	*	889.831	1.95031	Promoter (<=1kb)	134157338	134176964	19627	2	6500	ENST00000522552.5	-787	ENSG00000113558	SKP1	S-phase kinase associated protein 1
chr5	135825401	135827050	1650	*	950.778	1.46274	Exon (ENST00000506592.1/153328, exon 2 of 2)	135821780	135826582	4803	1	107986453	ENST00000656373.1	3621	ENSG00000250378	LOC107986453	uncharacterized LOC107986453
chr5	137268001	137269350	1350	*	938.589	1.46274	Intron (ENST00000394945.6/6695, intron 2 of 10)	137112435	137313538	201104	2	6695	ENST00000510405.5	44188	ENSG00000152377	SPOCK1	SPARC (osteonectin), cwcv and kazal like domains proteoglycan 1
chr5	138677251	138678800	1550	*	926.399	1.21895	Intron (ENST00000517980.5/1495, intron 2 of 5)	138663837	138783353	119517	1	1495	ENST00000524127.5	13414	ENSG00000044115	CTNNA1	catenin alpha 1
chr5	141813951	141815750	1800	*	1036.1	1.21895	Distal Intergenic	141718711	141775187	56477	2	124901094	ENST00000653358.1	-38764	NA	LOC124901094	uncharacterized LOC124901094
chr5	148482251	148483700	1450	*	999.536	1.21895	3' UTR	148440356	148441502	1147	1	81545	ENST00000508176.1	41895	ENSG00000145868	FBXO38	F-box protein 38
chr5	149570251	149571700	1450	*	889.831	1.21895	Intron (ENST00000505810.5/389337, intron 1 of 2)	149581498	149634968	53471	1	389337	ENST00000333677.7	-9798	ENSG00000183111	ARHGEF37	Rho guanine nucleotide exchange factor 37
chr5	149741551	149743350	1800	*	926.4	1.46274	Intron (ENST00000360453.8/133522, intron 1 of 10)	149732825	149732890	66	1	494327	ENST00000362177.3	8726	ENSG00000199047	MIR378A	microRNA 378a
chr5	150055451	150056950	1500	*	1072.67	1.46274	Promoter (<=1kb)	150053838	150054820	983	2	1436	ENST00000509861.1	-631	ENSG00000182578	CSF1R	colony stimulating factor 1 receptor
chr5	151669751	151671850	2100	*	1036.1	0.975157	Promoter (<=1kb)	151667474	151671829	4356	2	6678	ENST00000524277.1	0	ENSG00000113140	SPARC	secreted protein acidic and cysteine rich
chr5	153609051	153610450	1400	*	902.02	0.975157	Intron (ENST00000481559.6/2890, intron 2 of 10)	153573228	153655865	82638	1	2890	ENST00000520966.1	35823	ENSG00000155511	GRIA1	glutamate ionotropic receptor AMPA type subunit 1
chr5	154763601	154764600	1000	*	877.643	1.46274	Intron (ENST00000687700.1/23367, intron 1 of 18)	154757300	154817519	60220	1	23367	ENST00000685946.1	6301	ENSG00000155506	LARP1	La ribonucleoprotein 1, translational regulator
chr5	157690151	157691700	1550	*	1023.92	1.46274	Exon (ENST00000522076.1/ENST00000522076.1, exon 1 of 2)	157671533	157680158	8626	1	100190949	ENST00000409999.4	18618	ENSG00000187658	C5orf52	chromosome 5 open reading frame 52
chr5	168272301	168273400	1100	*	889.831	1.21895	Promoter (2-3kb)	168229584	168269415	39832	2	101927862	ENST00000655017.1	-2886	ENSG00000253978	TENM2-AS1	TENM2 antisense RNA 2
chr5	170288451	170289650	1200	*	1036.1	1.70652	Intron (ENST00000046794.10/3937, intron 2 of 20)	170270500	170297727	27228	2	3937	ENST00000519594.5	8077	ENSG00000043462	LCP2	lymphocyte cytosolic protein 2
chr5	170625901	170627200	1300	*	877.643	1.46274	Intron (ENST00000377360.8/30820, intron 1 of 7)	170680953	170736604	55652	1	30820	ENST00000636734.1	-53753	ENSG00000182132	KCNIP1	potassium voltage-gated channel interacting protein 1
chr5	171840301	171841750	1450	*	902.021	1.21895	Distal Intergenic	171867778	171868662	885	2	23291	ENST00000518106.1	26912	ENSG00000072803	FBXW11	F-box and WD repeat domain containing 11
chr5	172641001	172642250	1250	*	1036.1	2.1941	Promoter (<=1kb)	172641263	172691540	50278	1	54492	ENST00000369800.6	0	ENSG00000214357	NEURL1B	neuralized E3 ubiquitin protein ligase 1B
chr5	173235501	173237850	2350	*	1048.29	0.975157	Promoter (<=1kb)	173234048	173235311	1264	2	1482	ENST00000517440.1	-190	ENSG00000183072	NKX2-5	NK2 homeobox 5
chr5	175919801	175921700	1900	*	902.02	0.975157	Intron (ENST00000502813.1/ENST00000502813.1, intron 1 of 1)	175926559	175961117	34559	2	84321	ENST00000515016.1	39417	ENSG00000051596	THOC3	THO complex subunit 3
chr5	177532051	177533400	1350	*	889.832	1.46274	Promoter (<=1kb)	177531338	177532612	1275	2	54540	ENST00000506064.1	0	ENSG00000146067	FAM193B	family with sequence similarity 193 member B
chr5	178990201	178991200	1000	*	975.158	1.70652	Promoter (1-2kb)	178986443	178988972	2530	2	2916	ENST00000518082.1	-1229	ENSG00000113262	GRM6	glutamate metabotropic receptor 6
chr5	179059851	179061400	1550	*	926.399	1.70652	Promoter (<=1kb)	179060373	179083977	23605	1	30832	ENST00000315475.7	0	ENSG00000177932	ZNF354C	zinc finger protein 354C
chr5	180925851	180927100	1250	*	889.831	0.975157	Intron (ENST00000231229.8/79908, intron 3 of 7)	180911489	180949633	38145	1	79908	ENST00000503543.1	14362	ENSG00000113303	BTNL8	butyrophilin like 8
chr6	2899651	2900850	1200	*	902.021	1.70652	Promoter (2-3kb)	2887270	2903309	16040	2	5272	ENST00000380698.5	2459	ENSG00000170542	SERPINB9	serpin family B member 9
chr6	4669251	4671350	2100	*	926.399	0.975157	Distal Intergenic	4706159	4955547	249389	1	9425	ENST00000328908.9	-34809	ENSG00000153046	CDYL	chromodomain Y like
chr6	7050901	7052700	1800	*	902.02	0.731368	Distal Intergenic	7107597	7249274	141678	1	6239	ENST00000379933.7	-54897	ENSG00000124782	RREB1	ras responsive element binding protein 1
chr6	7127951	7129300	1350	*	999.536	1.21895	Intron (ENST00000379933.7/6239, intron 1 of 11)	7139245	7230433	91189	1	6239	ENST00000483150.1	-9945	ENSG00000124782	RREB1	ras responsive element binding protein 1
chr6	10411851	10413600	1750	*	877.641	1.21895	Promoter (<=1kb)	10396677	10412391	15715	2	7020	ENST00000379608.9	0	ENSG00000137203	TFAP2A	transcription factor AP-2 alpha
chr6	14211401	14212700	1300	*	926.399	1.21895	Exon (ENST00000658931.1/ENST00000658931.1, exon 2 of 2)	14280127	14285145	5019	2	102216342	ENST00000427276.1	72445	ENSG00000226673	LINC01108	long intergenic non-protein coding RNA 1108
chr6	14583551	14585000	1450	*	962.968	1.21895	Distal Intergenic	14597514	14599690	2177	2	101928354	ENST00000414740.2	14690	NA	LOC101928354	uncharacterized LOC101928354
chr6	16822751	16823750	1000	*	1011.73	1.46274	Distal Intergenic	16762028	16762939	912	1	101928433	ENST00000701248.1	60723	NA	ATXN1-AS1	ATXN1 antisense RNA 1
chr6	20126351	20128000	1650	*	938.589	1.21895	Exon (ENST00000324607.8/154141, exon 7 of 13)	20212087	20317739	105653	1	101928573	ENST00000449143.2	-84087	NA	LOC101928573	uncharacterized LOC101928573
chr6	24761301	24762350	1050	*	987.347	1.70652	Distal Intergenic	24774931	24786095	11165	1	51053	ENST00000356509.7	-12581	ENSG00000112312	GMNN	geminin DNA replication inhibitor
chr6	25412651	25414200	1550	*	950.779	1.46274	Intron (ENST00000461945.1/55604, intron 2 of 8)	25081109	25452184	371076	2	8418	ENST00000643807.1	37984	ENSG00000293489	CMAHP	cytidine monophospho-N-acetylneuraminic acid hydroxylase, pseudogene
chr6	30601651	30602800	1150	*	1170.19	1.95031	Promoter (1-2kb)	30603573	30604212	640	2	5514	ENST00000496955.1	1412	ENSG00000204569	PPP1R10	protein phosphatase 1 regulatory subunit 10
chr6	31636151	31637600	1450	*	950.778	1.46274	Promoter (<=1kb)	31636247	31637771	1525	1	7916	ENST00000492691.5	0	ENSG00000204469	PRRC2A	proline rich coiled-coil 2A
chr6	32084951	32086600	1650	*	987.346	1.21895	Exon (ENST00000644971.2/7148, exon 7 of 44)	32095579	32109221	13643	2	7148	ENST00000486148.1	22621	ENSG00000168477	TNXB	tenascin XB
chr6	32097851	32099300	1450	*	914.21	1.21895	5' UTR	32095579	32109221	13643	2	7148	ENST00000486148.1	9921	ENSG00000168477	TNXB	tenascin XB
chr6	33742001	33743650	1650	*	877.641	0.975157	Intron (ENST00000293756.5/117283, intron 1 of 5)	33728270	33746848	18579	2	117283	ENST00000634274.1	3198	ENSG00000161896	IP6K3	inositol hexakisphosphate kinase 3
chr6	35423351	35425350	2000	*	938.588	0.975157	3' UTR	35452338	35467102	14765	1	2178	ENST00000229769.3	-26988	ENSG00000112039	FANCE	FA complementation group E
chr6	36481351	36483050	1700	*	1023.91	0.975157	3' UTR	36443038	36474889	31852	1	222658	ENST00000460983.1	38313	ENSG00000112078	KCTD20	potassium channel tetramerization domain containing 20
chr6	37563501	37564950	1450	*	877.641	0.975157	Distal Intergenic	37555365	37555422	58	2	100616413	ENST00000579627.1	-8079	ENSG00000263926	MIR4462	microRNA 4462
chr6	37577351	37578950	1600	*	1072.67	1.46274	Distal Intergenic	37555365	37555422	58	2	100616413	ENST00000579627.1	-21929	ENSG00000263926	MIR4462	microRNA 4462
chr6	37807901	37809500	1600	*	1036.11	1.70652	Distal Intergenic	37815777	37819218	3442	2	107986593	ENST00000415890.1	9718	NA	ZFAND3-DT	ZFAND3 divergent transcript
chr6	37819051	37821500	2450	*	1109.24	1.21895	Promoter (<=1kb)	37815777	37819218	3442	2	107986593	ENST00000415890.1	0	NA	ZFAND3-DT	ZFAND3 divergent transcript
chr6	37979701	37980850	1150	*	975.157	1.95031	Intron (ENST00000287218.9/60685, intron 2 of 5)	37929959	38142331	212373	1	60685	ENST00000373389.5	49742	ENSG00000156639	ZFAND3	zinc finger AN1-type containing 3
chr6	39076951	39078650	1700	*	877.641	0.731368	Exon (ENST00000373256.5/2740, exon 8 of 13)	39048781	39091303	42523	1	2740	ENST00000373256.5	28170	ENSG00000112164	GLP1R	glucagon like peptide 1 receptor
chr6	39166651	39168250	1600	*	877.641	0.975157	Distal Intergenic	39104085	39115193	11109	2	55776	ENST00000373249.6	-51458	ENSG00000112167	SAYSD1	SAYSVFN motif domain containing 1
chr6	39801151	39802500	1350	*	938.589	1.21895	Intron (ENST00000633794.1/23500, intron 1 of 25)	39793018	39904872	111855	1	23500	ENST00000398904.6	8133	ENSG00000146122	DAAM2	dishevelled associated activator of morphogenesis 2
chr6	41588951	41590500	1550	*	987.347	1.46274	Promoter (<=1kb)	41590027	41592603	2577	1	116113	ENST00000704758.1	0	ENSG00000137166	FOXP4	forkhead box P4
chr6	41786101	41788700	2600	*	1206.76	1.21895	Promoter (<=1kb)	41787662	41789898	2237	1	100188893	ENST00000398884.7	0	ENSG00000214736	TOMM6	translocase of outer mitochondrial membrane 6
chr6	42104301	42105600	1300	*	999.537	1.46274	3' UTR	42126377	42142619	16243	2	647024	ENST00000356542.5	37019	ENSG00000188112	C6orf132	chromosome 6 open reading frame 132
chr6	46541401	46542900	1500	*	902.02	1.21895	Intron (ENST00000657801.1/101926898, intron 2 of 2)	46530234	46606162	75929	1	101926898	ENST00000657801.1	11167	NA	RCAN2-DT	RCAN2 divergent transcript
chr6	67621701	67623100	1400	*	1097.05	1.46274	Distal Intergenic	67884041	67986503	102463	1	105377845	ENST00000661401.1	-260941	NA	LOC105377845	uncharacterized LOC105377845
chr6	73520951	73521250	300	*	999.535	5.36336	Promoter (<=1kb)	73515750	73521018	5269	2	1915	ENST00000316292.13	0	ENSG00000156508	EEF1A1	eukaryotic translation elongation factor 1 alpha 1
chr6	76493601	76494500	900	*	889.831	2.1941	Distal Intergenic	76522451	76593623	71173	2	105377860	ENST00000455554.2	99123	ENSG00000236635	LINC02540	long intergenic non-protein coding RNA 2540
chr6	76771351	76772500	1150	*	914.21	1.46274	Promoter (2-3kb)	76774966	76815910	40945	1	105377862	ENST00000702388.1	-2466	ENSG00000271945	LOC105377862	uncharacterized LOC105377862
chr6	84763501	84764800	1300	*	962.968	1.21895	Promoter (<=1kb)	84732496	84764598	32103	2	9096	ENST00000369663.10	0	ENSG00000112837	TBX18	T-box transcription factor 18
chr6	86306601	86308750	2150	*	975.156	0.975157	Distal Intergenic	85949690	85998263	48574	1	101928842	ENST00000666191.1	356911	NA	LOC101928842	uncharacterized LOC101928842
chr6	112144651	112146500	1850	*	1011.73	1.21895	3' UTR	112109149	112150553	41405	2	3910	ENST00000651860.1	4053	ENSG00000112769	LAMA4	laminin subunit alpha 4
chr6	131489501	131491300	1800	*	914.209	0.975157	Intron (ENST00000672052.1/383, intron 1 of 4)	131470918	131583978	113061	1	383	ENST00000672233.1	18583	ENSG00000118520	ARG1	arginase 1
chr6	138485151	138486800	1650	*	987.347	1.46274	Intron (ENST00000343505.10/57224, intron 2 of 7)	138470541	138499368	28828	2	57224	ENST00000479393.2	12568	ENSG00000135540	NHSL1	NHS like 1
chr6	143936101	143937500	1400	*	962.969	1.46274	Intron (ENST00000454207.2/153918, intron 8 of 9)	143941284	143961412	20129	2	5325	ENST00000367571.3	23912	ENSG00000118495	PLAGL1	PLAG1 like zinc finger 1
chr6	148530151	148531950	1800	*	889.83	1.70652	Promoter (2-3kb)	148527265	148532817	5553	1	23328	ENST00000635969.1	2886	ENSG00000111961	SASH1	SAM and SH3 domain containing 1
chr6	148673501	148675600	2100	*	950.778	0.731368	Distal Intergenic	148747030	149076990	329961	1	10090	ENST00000367463.5	-71430	ENSG00000111962	UST	uronyl 2-sulfotransferase
chr6	149958951	149960650	1700	*	938.589	1.46274	Distal Intergenic	149963943	149973715	9773	1	80329	ENST00000229708.4	-3293	ENSG00000111981	ULBP1	UL16 binding protein 1
chr6	163099751	163101550	1800	*	1097.05	1.95031	Intron (ENST00000337019.7/135138, intron 5 of 6)	163062286	163245168	182883	1	135138	ENST00000542936.1	37465	ENSG00000112530	PACRG	parkin coregulated
chr6	163413501	163415450	1950	*	1133.62	2.43789	Promoter (<=1kb)	163413061	163413960	900	2	100526820	ENST00000604200.2	0	ENSG00000270419	CAHM	colon adenocarcinoma hypermethylated
chr6	165707451	165708600	1150	*	1048.3	1.46274	Intron (ENST00000366882.7/10846, intron 1 of 19)	165327289	165663241	335953	2	10846	ENST00000539869.4	-44210	ENSG00000112541	PDE10A	phosphodiesterase 10A
chr6	165962501	165964600	2100	*	1158	1.21895	Intron (ENST00000366882.7/10846, intron 1 of 19)	165780269	165986496	206228	2	10846	ENST00000535229.1	21896	ENSG00000112541	PDE10A	phosphodiesterase 10A
chr6	166611601	166613350	1750	*	914.209	0.975157	Intron (ENST00000265678.9/6196, intron 1 of 20)	166409364	166627251	217888	2	6196	ENST00000265678.9	13901	ENSG00000071242	RPS6KA2	ribosomal protein S6 kinase A2
chr6	166997901	166999800	1900	*	1669.96	1.70652	Promoter (<=1kb)	166997807	166997912	106	2	100500857	ENST00000582614.1	0	ENSG00000265828	MIR3939	microRNA 3939
chr6	168304751	168306450	1700	*	1413.98	1.95031	Intron (ENST00000366796.7/168002, intron 3 of 5)	168307223	168319710	12488	2	168002	ENST00000607983.1	13260	ENSG00000164488	DACT2	dishevelled binding antagonist of beta catenin 2
chr6	168344101	168345600	1500	*	914.21	1.21895	Distal Intergenic	168306904	168319777	12874	2	168002	ENST00000366795.4	-24324	ENSG00000164488	DACT2	dishevelled binding antagonist of beta catenin 2
chr6	168389251	168391200	1950	*	975.156	0.975157	Distal Intergenic	168441151	168667994	226844	1	64094	ENST00000354536.9	-49951	ENSG00000112562	SMOC2	SPARC related modular calcium binding 2
chr7	24706201	24707400	1200	*	938.589	1.46274	Promoter (<=1kb)	24702427	24706226	3800	2	1687	ENST00000430096.1	0	ENSG00000105928	GSDME	gasdermin E
chr7	30688701	30690950	2250	*	1023.91	0.975157	5' UTR	30651943	30682525	30583	2	1395	ENST00000506074.6	-6176	ENSG00000106113	CRHR2	corticotropin releasing hormone receptor 2
chr7	36235651	36237500	1850	*	1170.19	1.46274	Intron (ENST00000242108.9/80820, intron 2 of 7)	36281083	36297187	16105	1	80820	ENST00000487069.5	-43583	ENSG00000122547	EEPD1	endonuclease/exonuclease/phosphatase family domain containing 1
chr7	44095951	44097550	1600	*	1011.73	1.21895	Distal Intergenic	44104345	44114560	10216	1	165	ENST00000223357.8	-6795	ENSG00000106624	AEBP1	AE binding protein 1
chr7	44202451	44204200	1750	*	938.588	0.975157	Promoter (1-2kb)	44201012	44212595	11584	1	10652	ENST00000677090.1	1439	ENSG00000106636	YKT6	YKT6 v-SNARE homolog
chr7	45106401	45108300	1900	*	877.641	0.975157	Promoter (<=1kb)	45100101	45107464	7364	2	9238	ENST00000495973.5	0	ENSG00000136270	TBRG4	transforming growth factor beta regulator 4
chr7	51070351	51071900	1550	*	962.968	1.21895	3' UTR	51017280	51035955	18676	2	23242	ENST00000462395.1	-34396	ENSG00000106078	COBL	cordon-bleu WH2 repeat protein
chr7	64090401	64091300	900	*	889.831	1.70652	Intron (ENST00000647787.1/442319, intron 1 of 3)	64120431	64150721	30291	1	124901655	ENST00000434932.1	-29131	NA	LOC124901655	uncharacterized LOC124901655
chr7	64899601	64900900	1300	*	926.4	1.46274	Promoter (2-3kb)	64903253	64924431	21179	1	10793	ENST00000489672.5	-2353	ENSG00000198039	ZNF273	zinc finger protein 273
chr7	66893851	66895850	2000	*	1011.72	0.975157	Distal Intergenic	66902857	66906297	3441	1	644794	ENST00000610177.1	-7007	NA	LINC02604	long intergenic non-protein coding RNA 2604
chr7	66902301	66904250	1950	*	975.156	0.731368	Promoter (<=1kb)	66902857	66906297	3441	1	644794	ENST00000610177.1	0	NA	LINC02604	long intergenic non-protein coding RNA 2604
chr7	71972301	71974200	1900	*	1011.73	0.975157	Intron (ENST00000329008.9/83698, intron 4 of 5)	71779491	72336995	557505	2	83698	ENST00000329008.9	362795	ENSG00000183166	CALN1	calneuron 1
chr7	73886951	73887900	950	*	877.643	1.21895	Distal Intergenic	73861172	73865890	4719	1	135886	ENST00000426490.1	25779	ENSG00000175877	TMEM270	transmembrane protein 270
chr7	74288701	74290350	1650	*	1048.29	0.975157	Promoter (<=1kb)	74280747	74289307	8561	2	107986742	ENST00000661689.2	0	ENSG00000287815	LOC107986742	uncharacterized LOC107986742
chr7	74516001	74517550	1550	*	1023.92	1.21895	Intron (ENST00000265755.7/9569, intron 4 of 26)	74508075	74559660	51586	1	9569	ENST00000489094.1	7926	ENSG00000006704	GTF2IRD1	GTF2I repeat domain containing 1
chr7	82562101	82563800	1700	*	877.641	1.21895	Distal Intergenic	81946444	82443956	497513	2	781	ENST00000443883.2	-118145	ENSG00000153956	CACNA2D1	calcium voltage-gated channel auxiliary subunit alpha2delta 1
chr7	87219351	87221100	1750	*	975.157	1.21895	Promoter (<=1kb)	87196160	87219732	23573	2	79161	ENST00000257637.8	0	ENSG00000135185	TMEM243	transmembrane protein 243
chr7	92527901	92529350	1450	*	938.59	1.46274	Promoter (<=1kb)	92487020	92528441	41422	2	5189	ENST00000438045.5	0	ENSG00000127980	PEX1	peroxisomal biogenesis factor 1
chr7	94073001	94075250	2250	*	1377.41	1.21895	Intron (ENST00000411946.1/ENST00000411946.1, intron 1 of 2)	94061141	94066661	5521	1	107986820	ENST00000438538.1	11860	NA	BET1-AS1	BET1 antisense RNA 1
chr7	98105451	98107400	1950	*	950.778	0.975157	Promoter (<=1kb)	98106862	98209638	102777	1	22853	ENST00000297293.6	0	ENSG00000164715	LMTK2	lemur tyrosine kinase 2
chr7	98283951	98285950	2000	*	1255.52	1.21895	Promoter (1-2kb)	98282383	98307449	25067	1	25798	ENST00000491463.4	1568	ENSG00000164713	BRI3	brain protein I3
chr7	98319001	98321300	2300	*	1133.62	0.975157	Exon (ENST00000005260.9/55971, exon 4 of 14)	98304196	98306957	2762	2	55971	ENST00000480580.1	-12044	ENSG00000006453	BAIAP2L1	BAR/IMD domain containing adaptor protein 2 like 1
chr7	98593851	98596100	2250	*	1109.24	0.975157	Distal Intergenic	98617285	98629869	12585	1	4885	ENST00000265634.4	-21185	ENSG00000106236	NPTX2	neuronal pentraxin 2
chr7	98794401	98795700	1300	*	877.642	1.46274	Exon (ENST00000384475.1/ENST00000384475.1, exon 1 of 1)	98846501	98866946	20446	2	222865	ENST00000450876.5	71246	ENSG00000166448	TMEM130	transmembrane protein 130
chr7	99901201	99903000	1800	*	914.209	0.975157	3' UTR	99908246	99909598	1353	2	89122	ENST00000496896.1	6598	ENSG00000146833	TRIM4	tripartite motif containing 4
chr7	99989701	99991250	1550	*	902.02	1.21895	Distal Intergenic	99997690	100011634	13945	1	105375423	ENST00000671037.1	-6440	ENSG00000286923	LOC105375423	uncharacterized LOC105375423
chr7	100276251	100277450	1200	*	889.832	1.46274	Distal Intergenic	100200653	100272218	71566	2	352954	ENST00000649671.1	-4033	ENSG00000291122	CASTOR3P	CASTOR family member 3, pseudogene
chr7	100369151	100370900	1750	*	889.83	0.975157	Promoter (1-2kb)	100367530	100399302	31773	1	29992	ENST00000432297.6	1621	ENSG00000085514	PILRA	paired immunoglobin like type 2 receptor alpha
chr7	100674951	100676750	1800	*	962.968	1.46274	Promoter (<=1kb)	100675286	100679174	3889	1	2783	ENST00000393926.5	0	ENSG00000172354	GNB2	G protein subunit beta 2
chr7	100773251	100774900	1650	*	999.536	1.46274	Exon (ENST00000613979.5/7455, exon 30 of 48)	100805973	100807579	1607	2	2050	ENST00000492403.1	32679	ENSG00000196411	EPHB4	EPH receptor B4
chr7	100951651	100953000	1350	*	877.642	1.21895	Promoter (2-3kb)	100949625	100967308	17684	1	4584	ENST00000483366.5	2026	ENSG00000169894	MUC3A	mucin 3A, cell surface associated
chr7	100965201	100967250	2050	*	1170.19	1.46274	Promoter (<=1kb)	100963828	100966235	2408	2	124900622	ENST00000610769.1	0	NA	LOC124900622	uncharacterized LOC124900622
chr7	100968501	100969800	1300	*	1048.29	1.70652	Promoter (<=1kb)	100969565	101018936	49372	1	10071	ENST00000536621.6	0	ENSG00000205277	MUC12	mucin 12, cell surface associated
chr7	101064001	101065550	1550	*	1121.43	1.70652	Distal Intergenic	101052987	101053606	620	1	140453	ENST00000497859.1	11014	ENSG00000169876	MUC17	mucin 17, cell surface associated
chr7	101331401	101332850	1450	*	975.157	1.46274	Distal Intergenic	101315072	101321823	6752	2	64792	ENST00000495166.1	-9578	ENSG00000128581	IFT22	intraflagellar transport 22
chr7	101374101	101375600	1500	*	987.346	0.975157	Intron (ENST00000313669.12/136227, intron 1 of 12)	101362877	101559024	196148	1	136227	ENST00000613501.1	11224	ENSG00000160963	COL26A1	collagen type XXVI alpha 1 chain
chr7	101439001	101440850	1850	*	1401.79	1.70652	Intron (ENST00000313669.12/136227, intron 2 of 12)	101362877	101559024	196148	1	136227	ENST00000613501.1	76124	ENSG00000160963	COL26A1	collagen type XXVI alpha 1 chain
chr7	101907951	101910150	2200	*	1036.1	1.46274	Promoter (2-3kb)	101913104	102283957	370854	1	1523	ENST00000560541.5	-2954	ENSG00000257923	CUX1	cut like homeobox 1
chr7	102152451	102154400	1950	*	902.02	0.975157	Exon (ENST00000566572.1/ENST00000566572.1, exon 1 of 2)	102194076	102194164	89	2	124900244	ENST00000517015.1	39764	NA	LOC124900244	small nucleolar RNA SNORA48
chr7	102279601	102281250	1650	*	999.537	1.46274	Exon (ENST00000437600.9/1523, exon 19 of 23)	102285091	102314547	29457	1	10603	ENST00000617975.2	-3841	ENSG00000160999	SH2B2	SH2B adaptor protein 2
chr7	102287151	102288500	1350	*	1413.98	2.43789	Promoter (<=1kb)	102286868	102321711	34844	1	10603	ENST00000444095.3	283	ENSG00000160999	SH2B2	SH2B adaptor protein 2
chr7	102316751	102318950	2200	*	962.967	0.731368	Exon (ENST00000536178.3/10603, exon 7 of 9)	102327256	102329530	2275	2	107986717	ENST00000433904.1	10580	NA	LOC107986717	uncharacterized LOC107986717
chr7	102430851	102433000	2150	*	1145.81	0.975157	Promoter (<=1kb)	102433106	102439047	5942	1	80228	ENST00000482237.5	-106	ENSG00000160991	ORAI2	ORAI calcium release-activated calcium modulator 2
chr7	102469951	102471450	1500	*	902.02	0.975157	Promoter (<=1kb)	102471469	102471531	63	1	100616367	ENST00000578629.1	-19	ENSG00000284596	MIR4467	microRNA 4467
chr7	103041601	103044000	2400	*	1316.46	1.95031	Intron (ENST00000440067.4/222235, intron 3 of 20)	102813233	103050059	236827	2	222235	ENST00000436908.5	6059	ENSG00000161040	FBXL13	F-box and leucine rich repeat protein 13
chr7	104406801	104408050	1250	*	889.832	1.21895	Intron (ENST00000401970.3/375612, intron 1 of 3)	104328861	104908505	579645	1	375612	ENST00000683240.1	77940	ENSG00000187416	LHFPL3	LHFPL tetraspan subfamily member 3
chr7	104800251	104802200	1950	*	1121.43	0.975157	Promoter (1-2kb)	104799393	104803539	4147	2	645591	ENST00000450896.1	1339	ENSG00000226869	LHFPL3-AS1	LHFPL3 antisense RNA 1
chr7	105214601	105216950	2350	*	877.641	0.975157	Intron (ENST00000477925.6/6733, intron 2 of 15)	105160301	105203732	43432	2	6733	ENST00000476117.1	-10869	ENSG00000135250	SRPK2	SRSF protein kinase 2
chr7	105521201	105522350	1150	*	889.831	0.975157	Promoter (<=1kb)	105439661	105522267	82607	2	54517	ENST00000481939.5	0	ENSG00000091127	PUS7	pseudouridine synthase 7
chr7	105658551	105660350	1800	*	877.641	0.975157	Intron (ENST00000419735.8/222255, intron 4 of 11)	105613474	105678018	64545	2	222255	ENST00000474433.5	17668	ENSG00000146776	ATXN7L1	ataxin 7 like 1
chr7	105712001	105713150	1150	*	1036.11	1.46274	Intron (ENST00000419735.8/222255, intron 3 of 11)	105613733	105691637	77905	2	222255	ENST00000472195.1	-20364	ENSG00000146776	ATXN7L1	ataxin 7 like 1
chr7	106111701	106112900	1200	*	1097.05	1.95031	Promoter (<=1kb)	106090505	106112312	21808	2	6856	ENST00000455385.7	0	ENSG00000008282	SYPL1	synaptophysin like 1
chr7	106552751	106554450	1700	*	987.346	0.975157	Intron (ENST00000490856.5/ENST00000490856.5, intron 2 of 4)	106569876	106598808	28933	2	102724339	ENST00000650160.1	44358	ENSG00000267052	CTB-30L5.1	uncharacterized CTB-30L5.1
chr7	106829601	106831900	2300	*	926.398	0.731368	Exon (ENST00000490162.3/111216280, exon 3 of 5)	106824883	106838476	13594	1	111216280	ENST00000636036.1	4718	ENSG00000228742	LINC02577	long intergenic non-protein coding RNA 2577
chr7	106913751	106915150	1400	*	914.211	1.46274	Distal Intergenic	106882164	106882936	773	1	5294	ENST00000466738.1	31587	ENSG00000105851	PIK3CG	phosphatidylinositol-4,5-bisphosphate 3-kinase catalytic subunit gamma
chr7	108526051	108527550	1500	*	1023.91	1.21895	Promoter (<=1kb)	108470417	108526135	55719	2	50640	ENST00000257694.13	0	ENSG00000135241	PNPLA8	patatin like phospholipase domain containing 8
chr7	108876801	108879050	2250	*	1060.48	1.21895	Distal Intergenic	108883975	108884587	613	2	154907	ENST00000624695.1	5537	ENSG00000205174	LINC02903	long intergenic non-protein coding RNA 2903
chr7	112450001	112451750	1750	*	938.589	1.21895	Promoter (<=1kb)	112450487	112450645	159	1	128031837	ENST00000675268.1	0	ENSG00000288634	LOC128031837	uncharacterized LOC128031837
chr7	114082901	114084550	1650	*	1121.43	1.70652	Promoter (1-2kb)	114086327	114690905	604579	1	93986	ENST00000412402.5	-1777	ENSG00000128573	FOXP2	forkhead box P2
chr7	114127251	114128450	1200	*	950.778	1.95031	Intron (ENST00000412402.5/93986, intron 1 of 19)	114163041	114691745	528705	1	93986	ENST00000634411.1	-34591	ENSG00000128573	FOXP2	forkhead box P2
chr7	115102751	115105350	2600	*	1109.24	0.975157	Intron (ENST00000660905.1/102724386, intron 2 of 4)	115118212	115122225	4014	1	102724386	ENST00000460471.1	-12862	ENSG00000225535	LINC01393	long intergenic non-protein coding RNA 1393
chr7	117071051	117073000	1950	*	926.399	1.21895	Promoter (1-2kb)	117072072	117074724	2653	2	93654	ENST00000446784.5	1724	ENSG00000226367	ST7-AS2	ST7 antisense RNA 2
chr7	117271051	117272300	1250	*	938.589	1.21895	Distal Intergenic	117287120	117548675	261556	1	1080	ENST00000673785.1	-14820	ENSG00000001626	CFTR	CF transmembrane conductance regulator
chr7	118590951	118592500	1550	*	1048.29	1.46274	Distal Intergenic	118511942	118513830	1889	1	105375473	ENST00000664990.1	79009	NA	LOC105375473	uncharacterized LOC105375473
chr7	121873151	121874200	1050	*	889.831	2.1941	Promoter (<=1kb)	121873152	122061877	188726	1	5803	ENST00000650826.1	0	ENSG00000106278	PTPRZ1	protein tyrosine phosphatase receptor type Z1
chr7	122143401	122144600	1200	*	1097.05	1.95031	Promoter (<=1kb)	122064583	122144300	79718	2	10157	ENST00000679864.1	0	ENSG00000008311	AASS	aminoadipate-semialdehyde synthase
chr7	125612451	125613950	1500	*	1023.92	1.46274	Distal Intergenic	125438222	125461869	23648	1	100506664	ENST00000415896.1	174229	NA	LOC100506664	uncharacterized LOC100506664
chr7	126093101	126094150	1050	*	902.022	1.46274	Distal Intergenic	126438693	126447188	8496	2	2918	ENST00000495315.1	353038	ENSG00000179603	GRM8	glutamate metabotropic receptor 8
chr7	127614801	127615900	1100	*	902.02	2.1941	Promoter (<=1kb)	127610292	127615726	5435	2	5078	ENST00000341640.6	0	ENSG00000106331	PAX4	paired box 4
chr7	128044651	128046500	1850	*	962.968	1.46274	Promoter (2-3kb)	128042302	128084759	42458	1	27044	ENST00000470463.1	2349	ENSG00000197157	SND1	staphylococcal nuclease and tudor domain containing 1
chr7	128166551	128167600	1050	*	889.83	1.95031	Promoter (<=1kb)	128167661	128224431	56771	1	124901744	ENST00000710955.1	-61	NA	LOC124901744	uncharacterized LOC124901744
chr7	128240851	128242150	1300	*	1036.1	1.70652	Promoter (<=1kb)	128241278	128257629	16352	1	3952	ENST00000308868.5	0	ENSG00000174697	LEP	leptin
chr7	128849001	128850300	1300	*	1121.43	1.46274	Exon (ENST00000325888.13/2318, exon 29 of 48)	128841331	128842858	1528	1	2318	ENST00000388853.3	7670	ENSG00000128591	FLNC	filamin C
chr7	128862401	128863750	1350	*	1353.03	1.95031	Promoter (<=1kb)	128850162	128862626	12465	2	110806300	ENST00000469965.1	0	ENSG00000242902	FLNC-AS1	FLNC antisense RNA 1
chr7	128865501	128866900	1400	*	1401.79	1.95031	Promoter (<=1kb)	128866330	128872047	5718	1	100130705	ENST00000609480.4	0	ENSG00000272899	SPMIP1	sperm microtubule inner protein 1
chr7	128931951	128934150	2200	*	1389.6	1.21895	Distal Intergenic	128937457	128942224	4768	1	3663	ENST00000652525.1	-3307	ENSG00000128604	IRF5	interferon regulatory factor 5
chr7	129062301	129063950	1650	*	1084.86	1.46274	Distal Intergenic	129056019	129056770	752	1	286016	ENST00000491343.2	6282	ENSG00000293205	TPI1P2	triosephosphate isomerase 1 pseudogene 2
chr7	129951951	129953250	1300	*	1023.92	1.21895	Promoter (<=1kb)	129953234	130026989	73756	1	121832803	ENST00000587038.2	0	NA	UBE2H-DT	UBE2H divergent transcript
chr7	130020451	130022150	1700	*	962.968	1.21895	Intron (ENST00000587038.2/121832803, intron 3 of 4)	130008854	130026551	17698	1	121832803	ENST00000480018.1	11597	NA	UBE2H-DT	UBE2H divergent transcript
chr7	130350551	130351900	1350	*	889.831	0.975157	Intron (ENST00000463587.5/93979, intron 4 of 4)	130346486	130368730	22245	1	93979	ENST00000393213.7	4065	ENSG00000158525	CPA5	carboxypeptidase A5
chr7	130867251	130868250	1000	*	1011.72	1.95031	Exon (ENST00000659385.1/ENST00000659385.1, exon 1 of 2)	130876747	130876810	64	2	407021	ENST00000362111.4	8560	ENSG00000284032	MIR29A	microRNA 29a
chr7	130912401	130915150	2750	*	1609.01	1.46274	Promoter (<=1kb)	130913508	130930680	17173	1	100506860	ENST00000664231.1	0	NA	LINC00513	long intergenic non-protein coding RNA 513
chr7	132153401	132154800	1400	*	1072.67	1.70652	Intron (ENST00000321063.9/91584, intron 25 of 31)	132140604	132145507	4904	2	91584	ENST00000496550.1	-7894	ENSG00000221866	PLXNA4	plexin A4
chr7	132430951	132432750	1800	*	975.157	0.975157	Intron (ENST00000321063.9/91584, intron 3 of 31)	132123340	132576470	453131	2	91584	ENST00000321063.9	143720	ENSG00000221866	PLXNA4	plexin A4
chr7	133029351	133030800	1450	*	877.641	1.21895	Intron (ENST00000262570.10/54927, intron 2 of 7)	133034860	133034915	56	2	100500804	ENST00000639535.1	4115	ENSG00000284135	MIR3654	microRNA 3654
chr7	134357801	134359000	1200	*	926.399	1.21895	Distal Intergenic	134289332	134316930	27599	2	84912	ENST00000378509.9	-40871	ENSG00000205060	SLC35B4	solute carrier family 35 member B4
chr7	134550751	134551850	1100	*	938.59	1.70652	Promoter (1-2kb)	134549110	134579869	30760	1	441282	ENST00000457545.7	1641	ENSG00000227471	AKR1B15	aldo-keto reductase family 1 member B15
chr7	135728301	135729400	1100	*	1048.3	1.46274	Promoter (<=1kb)	135708141	135729226	21086	2	26266	ENST00000378428.3	0	ENSG00000164707	SLC13A4	solute carrier family 13 member 4
chr7	136712401	136713900	1500	*	877.641	0.975157	Exon (ENST00000453822.1/ENST00000453822.1, exon 1 of 1)	136868652	137020213	151562	1	1129	ENST00000680005.1	-154752	ENSG00000181072	CHRM2	cholinergic receptor muscarinic 2
chr7	139386151	139388150	2000	*	975.157	0.975157	Intron (ENST00000541170.7/51631, intron 3 of 10)	139375204	139423201	47998	1	51631	ENST00000498518.1	10947	ENSG00000146963	LUC7L2	LUC7 like 2, pre-mRNA splicing factor
chr7	139526101	139527450	1350	*	889.831	1.21895	Promoter (2-3kb)	139524082	139544250	20169	1	154790	ENST00000521281.1	2019	ENSG00000236279	CLEC2L	C-type lectin domain family 2 member L
chr7	139985551	139986650	1100	*	1292.08	1.95031	Intron (ENST00000425687.5/6916, intron 11 of 14)	139957581	139962236	4656	1	6916	ENST00000494876.1	27970	ENSG00000059377	TBXAS1	thromboxane A synthase 1
chr7	140301301	140303350	2050	*	877.641	0.731368	Intron (ENST00000477571.5/84255, intron 13 of 15)	140335472	140337825	2354	2	84255	ENST00000485139.1	34475	ENSG00000157800	SLC37A3	solute carrier family 37 member 3
chr7	140539951	140541550	1600	*	999.537	1.21895	Intron (ENST00000275884.10/27147, intron 13 of 18)	140527316	140555713	28398	2	27147	ENST00000469373.5	14163	ENSG00000146966	DENND2A	DENN domain containing 2A
chr7	141070951	141074600	3650	*	2474.46	1.70652	Promoter (<=1kb)	141074064	141480380	406317	1	100507421	ENST00000565468.6	0	ENSG00000261115	TMEM178B	transmembrane protein 178B
chr7	141435101	141436750	1650	*	889.831	1.46274	Intron (ENST00000565468.6/100507421, intron 2 of 3)	141500249	141511823	11575	2	105375538	ENST00000663125.1	75073	NA	AGK-DT	AGK divergent transcript
chr7	141551101	141552050	950	*	889.831	1.95031	Promoter (<=1kb)	141528862	141551272	22411	2	105375538	ENST00000668372.1	0	NA	AGK-DT	AGK divergent transcript
chr7	141700601	141702900	2300	*	1316.46	1.21895	Promoter (<=1kb)	141656728	141702166	45439	2	57189	ENST00000536163.6	0	ENSG00000257093	DENND11	DENN domain containing 11
chr7	142932851	142933900	1050	*	877.642	1.46274	Promoter (<=1kb)	142908101	142933746	25646	2	56302	ENST00000265310.6	0	ENSG00000127412	TRPV5	transient receptor potential cation channel subfamily V member 5
chr7	143398551	143400350	1800	*	1023.91	0.975157	Promoter (<=1kb)	143397481	143398712	1232	2	2041	ENST00000479459.1	0	ENSG00000146904	EPHA1	EPH receptor A1
chr7	145895901	145897950	2050	*	1036.1	1.70652	Distal Intergenic	145675283	145681425	6143	2	105375553	ENST00000422084.2	-214476	ENSG00000230746	LOC105375553	uncharacterized LOC105375553
chr7	146891151	146892350	1200	*	1158	1.70652	Intron (ENST00000361727.8/26047, intron 3 of 23)	146915847	147122907	207061	1	26047	ENST00000637555.1	-23497	ENSG00000174469	CNTNAP2	contactin associated protein 2
chr7	148956101	148957700	1600	*	950.778	1.46274	Distal Intergenic	148963315	148963410	96	1	6086	ENST00000516507.1	-5615	ENSG00000252316	RNY4	RNA, Ro60-associated Y4
chr7	148986201	148987950	1750	*	914.209	0.975157	Promoter (<=1kb)	148987527	148989432	1906	1	102723099	ENST00000627071.1	0	ENSG00000281189	GHET1	gastric carcinoma proliferation enhancing transcript 1
chr7	149126251	149127950	1700	*	1255.52	1.21895	Promoter (<=1kb)	149102784	149126324	23541	2	155054	ENST00000378061.7	0	ENSG00000204947	ZNF425	zinc finger protein 425
chr7	149226301	149228450	2150	*	1182.38	0.975157	Downstream (<=300bp)	149239651	149255606	15956	1	7988	ENST00000335870.7	-11201	ENSG00000170260	ZNF212	zinc finger protein 212
chr7	149285851	149287800	1950	*	914.209	0.731368	Promoter (<=1kb)	149287699	149297312	9614	1	155060	ENST00000416232.5	0	ENSG00000290600	LOC155060	AI894139 pseudogene
chr7	149765651	149767500	1850	*	950.778	0.975157	Exon (ENST00000302017.4/168544, exon 5 of 5)	149764182	149773219	9038	2	168544	ENST00000484747.5	5719	ENSG00000181444	ZNF467	zinc finger protein 467
chr7	149781451	149782300	850	*	914.209	1.95031	Promoter (<=1kb)	149783271	149784316	1046	1	23145	ENST00000493502.3	-971	ENSG00000197558	SSPOP	SCO-spondin, pseudogene
chr7	150370901	150372450	1550	*	1097.05	1.70652	Promoter (<=1kb)	150363777	150372590	8814	2	105375563	ENST00000488310.1	140	NA	REPIN1-AS1	REPIN1 antisense RNA 1
chr7	150792001	150793550	1550	*	902.02	1.21895	Exon (ENST00000492607.5/28959, exon 5 of 8)	150791301	150796732	5432	2	28959	ENST00000429904.6	3182	ENSG00000106565	TMEM176B	transmembrane protein 176B
chr7	150924701	150926400	1700	*	889.83	1.21895	Distal Intergenic	150950680	150951516	837	2	3757	ENST00000683359.1	25116	ENSG00000055118	KCNH2	potassium voltage-gated channel subfamily H member 2
chr7	150952601	150954150	1550	*	902.02	0.975157	Promoter (<=1kb)	150951728	150952874	1147	2	3757	ENST00000684116.1	0	ENSG00000055118	KCNH2	potassium voltage-gated channel subfamily H member 2
chr7	150987851	150989200	1350	*	1194.57	1.46274	Promoter (1-2kb)	150991017	151014588	23572	1	4846	ENST00000297494.8	-1817	ENSG00000164867	NOS3	nitric oxide synthase 3
chr7	151065551	151067600	2050	*	938.588	0.975157	Promoter (2-3kb)	151070354	151071132	779	1	6522	ENST00000469355.1	-2754	ENSG00000164889	SLC4A2	solute carrier family 4 member 2
chr7	151077901	151079300	1400	*	1377.41	1.95031	Promoter (<=1kb)	151076655	151078911	2257	2	10922	ENST00000483953.5	0	ENSG00000164896	FASTK	Fas activated serine/threonine kinase
chr7	151087451	151089650	2200	*	1438.36	1.46274	Promoter (<=1kb)	151089712	151118344	28633	1	116988	ENST00000476375.5	-62	ENSG00000133612	AGAP3	ArfGAP with GTPase domain, ankyrin repeat and PH domain 3
chr7	151115451	151117300	1850	*	1133.62	1.21895	Promoter (<=1kb)	151116307	151117682	1376	1	116988	ENST00000473140.1	0	ENSG00000133612	AGAP3	ArfGAP with GTPase domain, ankyrin repeat and PH domain 3
chr7	151117951	151119500	1550	*	877.642	1.46274	Promoter (<=1kb)	151118209	151122793	4585	1	116988	ENST00000468796.1	0	ENSG00000133612	AGAP3	ArfGAP with GTPase domain, ankyrin repeat and PH domain 3
chr7	151127451	151128700	1250	*	999.536	1.70652	Promoter (<=1kb)	151128333	151134534	6202	1	116988	ENST00000494808.1	0	ENSG00000133612	AGAP3	ArfGAP with GTPase domain, ankyrin repeat and PH domain 3
chr7	151167551	151169400	1850	*	1194.57	1.21895	Promoter (<=1kb)	151148009	151167694	19686	2	2636	ENST00000297537.5	0	ENSG00000164900	GBX1	gastrulation brain homeobox 1
chr7	151186151	151188100	1950	*	1011.72	0.975157	Promoter (<=1kb)	151175698	151187250	11553	2	136371	ENST00000420175.3	0	ENSG00000146926	ASB10	ankyrin repeat and SOCS box containing 10
chr7	151197201	151198850	1650	*	877.641	0.975157	Promoter (<=1kb)	151194256	151197302	3047	2	392843	ENST00000613681.1	0	ENSG00000278685	IQCA1L	IQ motif containing with AAA domain 1 like
chr7	151291301	151293000	1700	*	877.642	1.46274	Distal Intergenic	151242721	151277896	35176	2	6604	ENST00000491651.1	-13405	ENSG00000082014	SMARCD3	SWI/SNF related, matrix associated, actin dependent regulator of chromatin, subfamily d, member 3
chr7	151448101	151449950	1850	*	1279.89	1.70652	Distal Intergenic	151428835	151440813	11979	2	155051	ENST00000476631.5	-7288	ENSG00000127377	CRYGN	crystallin gamma N
chr7	151497051	151500200	3150	*	1194.57	0.731368	Exon (ENST00000478470.5/6009, exon 2 of 9)	151471400	151518069	46670	2	6009	ENST00000470370.1	17869	ENSG00000106615	RHEB	Ras homolog, mTORC1 binding
chr7	151735001	151736450	1450	*	889.832	1.21895	Promoter (<=1kb)	151556161	151736314	180154	2	51422	ENST00000492843.6	0	ENSG00000106617	PRKAG2	protein kinase AMP-activated non-catalytic subunit gamma 2
chr7	151811301	151813050	1750	*	950.779	1.21895	Promoter (<=1kb)	151556201	151813732	257532	2	51422	ENST00000652159.1	682	ENSG00000106617	PRKAG2	protein kinase AMP-activated non-catalytic subunit gamma 2
chr7	152402451	152404200	1750	*	1170.19	1.21895	Exon (ENST00000517279.1/ENST00000517279.1, exon 1 of 1)	152330172	152435706	105535	2	58508	ENST00000683800.1	31506	ENSG00000055609	KMT2C	lysine methyltransferase 2C
chr7	152502751	152504400	1650	*	1023.91	2.1941	Distal Intergenic	152463786	152465549	1764	1	100128822	ENST00000564834.1	38965	ENSG00000261455	LINC01003	long intergenic non-protein coding RNA 1003
chr7	152675301	152677500	2200	*	1328.65	1.46274	Promoter (<=1kb)	152644776	152676141	31366	2	7516	ENST00000359321.2	0	ENSG00000196584	XRCC2	X-ray repair cross complementing 2
chr7	152925201	152926100	900	*	962.967	1.95031	Exon (ENST00000658865.1/ENST00000658865.1, exon 1 of 4)	152810742	152855371	44630	1	57180	ENST00000479402.1	114459	ENSG00000133627	ACTR3B	actin related protein 3B
chr7	152999901	153001100	1200	*	902.02	1.70652	Distal Intergenic	152810742	152855371	44630	1	57180	ENST00000479402.1	189159	ENSG00000133627	ACTR3B	actin related protein 3B
chr7	153567851	153569150	1300	*	914.211	1.46274	Distal Intergenic	153399919	153413985	14067	2	103724390	ENST00000660414.1	-153866	ENSG00000234722	LINC01287	long intergenic non-protein coding RNA 1287
chr7	154303451	154305300	1850	*	877.641	0.731368	Promoter (<=1kb)	154305110	154475913	170804	1	1804	ENST00000462622.5	0	ENSG00000130226	DPP6	dipeptidyl peptidase like 6
chr7	154379551	154381400	1850	*	950.778	0.975157	Intron (ENST00000706130.1/1804, intron 2 of 26)	154305482	154893440	587959	1	1804	ENST00000706151.1	74069	ENSG00000130226	DPP6	dipeptidyl peptidase like 6
chr7	154797851	154800300	2450	*	1170.19	0.975157	Intron (ENST00000706130.1/1804, intron 13 of 26)	154803892	154858502	54611	1	1804	ENST00000493268.1	-3592	ENSG00000130226	DPP6	dipeptidyl peptidase like 6
chr7	155201351	155202500	1150	*	1011.73	1.46274	Promoter (2-3kb)	155196563	155198455	1893	2	124901782	ENST00000431083.1	-2896	NA	LOC124901782	uncharacterized LOC124901782
chr7	155398901	155400500	1600	*	1109.24	1.21895	Exon (ENST00000569431.1/ENST00000569431.1, exon 1 of 1)	155412596	155421884	9289	1	105375594	ENST00000660995.1	-12096	NA	LOC105375594	uncharacterized LOC105375594
chr7	155450151	155452350	2200	*	1170.19	0.975157	Exon (ENST00000419225.1/ENST00000419225.1, exon 2 of 3)	155458129	155464831	6703	1	2020	ENST00000297375.4	-5779	ENSG00000164778	EN2	engrailed homeobox 2
chr7	155453401	155454950	1550	*	1060.48	1.70652	Intron (ENST00000419225.1/ENST00000419225.1, intron 1 of 2)	155458129	155464831	6703	1	2020	ENST00000297375.4	-3179	ENSG00000164778	EN2	engrailed homeobox 2
chr7	155486651	155488650	2000	*	1072.67	1.21895	Intron (ENST00000406197.5/285888, intron 4 of 4)	155501129	155510162	9034	2	285888	ENST00000682997.2	21512	ENSG00000146910	CNPY1	canopy FGF signaling regulator 1
chr7	155554401	155555900	1500	*	877.641	0.975157	Promoter (<=1kb)	155502014	155555450	53437	2	285888	ENST00000636372.1	0	ENSG00000146910	CNPY1	canopy FGF signaling regulator 1
chr7	155582401	155584400	2000	*	1170.19	1.21895	Promoter (1-2kb)	155474256	155585546	111291	2	285888	ENST00000635903.1	1146	ENSG00000146910	CNPY1	canopy FGF signaling regulator 1
chr7	155684951	155686300	1350	*	950.779	1.21895	Exon (ENST00000392759.7/155435, exon 6 of 7)	155680669	155737593	56925	1	155435	ENST00000440108.5	4282	ENSG00000184863	RBM33	RNA binding motif protein 33
chr7	155728951	155730450	1500	*	877.641	1.21895	Intron (ENST00000401878.8/155435, intron 9 of 17)	155746419	155766556	20138	1	155435	ENST00000438356.1	-15969	ENSG00000184863	RBM33	RNA binding motif protein 33
chr7	155797051	155799350	2300	*	962.967	0.975157	Distal Intergenic	155806582	155807370	789	2	6469	ENST00000472308.1	8020	ENSG00000164690	SHH	sonic hedgehog signaling molecule
chr7	155805451	155807100	1650	*	962.967	1.21895	Promoter (<=1kb)	155806582	155807370	789	2	6469	ENST00000472308.1	270	ENSG00000164690	SHH	sonic hedgehog signaling molecule
chr7	155821501	155823100	1600	*	1036.11	1.46274	Distal Intergenic	155799980	155812463	12484	2	6469	ENST00000297261.7	-9038	ENSG00000164690	SHH	sonic hedgehog signaling molecule
chr7	156231751	156233100	1350	*	877.642	1.46274	Distal Intergenic	156030618	156034564	3947	2	124901789	ENST00000687721.1	-197187	ENSG00000289588	LOC124901789	uncharacterized LOC124901789
chr7	156629951	156631750	1800	*	1560.25	1.70652	Intron (ENST00000651649.1/100506380, intron 1 of 4)	156472127	156639057	166931	2	100506380	ENST00000671433.1	7307	ENSG00000182648	RNF32-DT	RNF32 divergent transcript
chr7	157291401	157293400	2000	*	1121.43	1.21895	Distal Intergenic	157256687	157267676	10990	1	9690	ENST00000474153.1	34714	ENSG00000009335	UBE3C	ubiquitin protein ligase E3C
chr7	157417651	157418800	1150	*	1304.27	2.92547	Downstream (<=300bp)	157381821	157382743	923	1	10049	ENST00000486247.1	35830	ENSG00000105993	DNAJB6	DnaJ heat shock protein family (Hsp40) member B6
chr7	157611801	157614350	2550	*	1487.12	1.21895	Promoter (<=1kb)	157614023	157618765	4743	1	105375614	ENST00000409610.1	0	ENSG00000222012	LOC105375614	uncharacterized LOC105375614
chr7	157620751	157622200	1450	*	902.021	1.46274	Promoter (<=1kb)	157540337	157621509	81173	2	5799	ENST00000648371.1	0	ENSG00000155093	PTPRN2	protein tyrosine phosphatase receptor type N2
chr7	157752601	157754150	1550	*	938.589	0.975157	Intron (ENST00000389413.7/5799, intron 11 of 21)	157854529	157857852	3324	1	100506585	ENST00000436151.5	-100379	NA	PTPRN2-AS1	PTPRN2 antisense RNA 1
chr7	157780101	157783050	2950	*	1779.66	1.21895	Intron (ENST00000389413.7/5799, intron 11 of 21)	157854529	157857852	3324	1	100506585	ENST00000436151.5	-71479	NA	PTPRN2-AS1	PTPRN2 antisense RNA 1
chr7	157893051	157895400	2350	*	1158	0.975157	Intron (ENST00000389413.7/5799, intron 11 of 21)	157854800	157863011	8212	1	100506585	ENST00000443338.1	38251	NA	PTPRN2-AS1	PTPRN2 antisense RNA 1
chr7	158828201	158830650	2450	*	1048.29	0.975157	Promoter (<=1kb)	158730995	158829628	98634	2	57488	ENST00000251527.10	0	ENSG00000117868	ESYT2	extended synaptotagmin 2
chr7	158870901	158872600	1700	*	877.641	0.975157	Promoter (1-2kb)	158869446	158871499	2054	1	55112	ENST00000397143.3	1455	ENSG00000126870	DYNC2I1	dynein 2 intermediate chain 1
chr7	159027501	159029250	1750	*	1036.1	1.21895	3' UTR	159017408	159030195	12788	1	154822	ENST00000413238.1	10093	ENSG00000231419	LINC00689	long intergenic non-protein coding RNA 689
chr8	11565601	11566450	850	*	950.779	2.1941	Promoter (<=1kb)	11552488	11564694	12207	2	105379241	ENST00000602626.2	-907	NA	LOC105379241	uncharacterized LOC105379241
chr8	11843501	11844950	1450	*	1182.38	1.70652	3' UTR	11847117	11848627	1511	2	1508	ENST00000530290.5	3677	ENSG00000164733	CTSB	cathepsin B
chr8	11941901	11943400	1500	*	902.02	0.975157	Distal Intergenic	11946461	11950753	4293	2	112268017	ENST00000655829.1	7353	NA	LOC112268017	uncharacterized LOC112268017
chr8	21651901	21653200	1300	*	877.642	1.46274	Distal Intergenic	21693182	21788159	94978	2	2675	ENST00000517892.5	134959	ENSG00000168546	GFRA2	GDNF family receptor alpha 2
chr8	21729051	21730850	1800	*	938.589	1.21895	Intron (ENST00000524240.6/2675, intron 4 of 8)	21693182	21788159	94978	2	2675	ENST00000517892.5	57309	ENSG00000168546	GFRA2	GDNF family receptor alpha 2
chr8	22161951	22163750	1800	*	877.641	1.21895	Promoter (<=1kb)	22163080	22163539	460	1	6440	ENST00000522630.2	0	ENSG00000168484	SFTPC	surfactant protein C
chr8	23029451	23030250	800	*	926.4	2.1941	Promoter (<=1kb)	23028265	23030872	2608	2	8795	ENST00000518531.5	622	ENSG00000120889	TNFRSF10B	TNF receptor superfamily member 10b
chr8	27583651	27584900	1250	*	877.642	1.46274	Intron (ENST00000454030.1/ENST00000454030.1, intron 3 of 5)	27598143	27600015	1873	2	1191	ENST00000521770.1	15115	ENSG00000120885	CLU	clusterin
chr8	27670651	27671800	1150	*	987.348	1.46274	3' UTR	27701194	27703789	2596	1	100500858	ENST00000623825.1	-29394	ENSG00000284351	MIR3622A	microRNA 3622a
chr8	27950601	27952900	2300	*	1206.76	0.975157	Intron (ENST00000354914.8/286133, intron 3 of 8)	27904728	27987615	82888	2	286133	ENST00000518030.1	34715	ENSG00000168079	SCARA5	scavenger receptor class A member 5
chr8	27957451	27959050	1600	*	889.831	1.21895	Intron (ENST00000354914.8/286133, intron 3 of 8)	27904728	27987615	82888	2	286133	ENST00000518030.1	28565	ENSG00000168079	SCARA5	scavenger receptor class A member 5
chr8	43095351	43096650	1300	*	926.398	1.95031	Promoter (<=1kb)	43096042	43097615	1574	1	84197	ENST00000676356.1	0	ENSG00000185900	POMK	protein O-mannose kinase
chr8	56445101	56446900	1800	*	1036.1	1.21895	Promoter (<=1kb)	56445807	56552067	106261	1	101929415	ENST00000518662.5	0	ENSG00000254254	PENK-AS1	PENK antisense RNA 1
chr8	56603951	56605800	1850	*	889.831	0.975157	Distal Intergenic	56494309	56559823	65515	2	101929398	ENST00000524338.3	-44128	NA	LOC101929398	uncharacterized LOC101929398
chr8	57277901	57280150	2250	*	914.209	0.975157	Promoter (<=1kb)	57279543	57286968	7426	1	26138	ENST00000521663.2	0	ENSG00000215117	LINC00588	long intergenic non-protein coding RNA 588
chr8	60373251	60374600	1350	*	962.968	1.21895	Intron (ENST00000530725.6/105375864, intron 4 of 9)	60403353	60412647	9295	2	100505532	ENST00000656414.1	38047	NA	LINC01301	long intergenic non-protein coding RNA 1301
chr8	60909701	60911450	1750	*	987.346	1.21895	Promoter (<=1kb)	60910053	60966456	56404	1	157807	ENST00000526936.5	0	ENSG00000177182	CLVS1	clavesin 1
chr8	62637051	62638550	1500	*	950.778	0.975157	Intron (ENST00000674732.1/286183, intron 3 of 6)	62609847	62636571	26725	1	286183	ENST00000675180.1	27204	ENSG00000185942	NKAIN3	sodium/potassium transporting ATPase interacting 3
chr8	63399351	63400750	1400	*	962.968	1.46274	Intron (ENST00000521221.6/105375875, intron 3 of 3)	63385863	63417355	31493	2	105375875	ENST00000517829.1	16605	ENSG00000253205	LOC105375875	uncharacterized LOC105375875
chr8	63924301	63925200	900	*	889.832	1.46274	Intron (ENST00000523191.5/102724623, intron 4 of 5)	63769430	63785501	16072	1	286184	ENST00000519550.1	154871	ENSG00000253734	LINC01289	long intergenic non-protein coding RNA 1289
chr8	73523701	73525150	1450	*	889.832	1.46274	Intron (ENST00000522695.5/27067, intron 10 of 11)	73527369	73582830	55462	2	27067	ENST00000523533.5	57680	ENSG00000040341	STAU2	staufen double-stranded RNA binding protein 2
chr8	81010601	81011900	1300	*	889.831	1.21895	Intron (ENST00000220597.4/55824, intron 3 of 8)	80985228	80987534	2307	2	55824	ENST00000522811.1	-23067	ENSG00000076641	PAG1	phosphoprotein membrane anchor with glycosphingolipid microdomains 1
chr8	81630501	81631450	950	*	877.642	1.46274	Promoter (<=1kb)	81626057	81631134	5078	2	650747	ENST00000522318.1	0	NA	IMPA1P1	inositol monophosphatase 1 pseudogene 1
chr8	94956201	94957500	1300	*	938.589	1.21895	Promoter (<=1kb)	94957995	94984184	26190	1	137682	ENST00000697366.1	-495	ENSG00000156170	NDUFAF6	NADH:ubiquinone oxidoreductase complex assembly factor 6
chr8	96292351	96294050	1700	*	889.83	0.731368	Promoter (1-2kb)	96295192	96333982	38791	1	9791	ENST00000522072.1	-1142	ENSG00000156471	PTDSS1	phosphatidylserine synthase 1
chr8	101748951	101750650	1700	*	914.211	1.46274	5' UTR	101688105	101719648	31544	2	83988	ENST00000519508.6	-29303	ENSG00000104490	NCALD	neurocalcin delta
chr8	102752451	102754500	2050	*	962.967	0.975157	Distal Intergenic	102805517	102809566	4050	1	401472	ENST00000522715.1	-51017	NA	GASAL1	growth arrest associated lncRNA 1
chr8	103969451	103970950	1500	*	975.157	1.46274	Intron (ENST00000696799.1/9699, intron 17 of 29)	103915513	103922008	6496	1	9699	ENST00000511046.1	53938	ENSG00000176406	RIMS2	regulating synaptic membrane exocytosis 2
chr8	105603451	105605400	1950	*	914.209	0.975157	Intron (ENST00000407775.7/23414, intron 4 of 7)	105528884	105803597	274714	1	23414	ENST00000517361.1	74567	ENSG00000169946	ZFPM2	zinc finger protein, FOG family member 2
chr8	105801601	105802600	1000	*	950.78	1.46274	Exon (ENST00000407775.7/23414, exon 8 of 8)	105546089	105798409	252321	2	105375696	ENST00000647695.1	-3192	NA	LOC105375696	uncharacterized LOC105375696
chr8	112530051	112531700	1650	*	950.779	1.21895	Intron (ENST00000343508.7/114788, intron 28 of 71)	112643493	112643583	91	1	100302225	ENST00000459295.1	-111793	ENSG00000238399	MIR2053	microRNA 2053
chr8	116766051	116767500	1450	*	1072.67	1.46274	Promoter (<=1kb)	116766505	116849286	82782	1	112268030	ENST00000521703.5	0	NA	LOC112268030	uncharacterized LOC112268030
chr8	121096501	121098300	1800	*	1109.24	1.46274	Intron (ENST00000517739.1/ENST00000517739.1, intron 2 of 3)	120535745	120813273	277529	2	6641	ENST00000395601.7	-283228	ENSG00000172164	SNTB1	syntrophin beta 1
chr8	122835201	122836850	1650	*	1133.62	1.70652	Intron (ENST00000314393.6/22882, intron 1 of 3)	122808770	122815774	7005	1	22882	ENST00000524348.1	26431	ENSG00000178764	ZHX2	zinc fingers and homeoboxes 2
chr8	124460351	124462200	1850	*	962.968	1.46274	Exon (ENST00000521443.1/ENST00000521443.1, exon 2 of 2)	124450820	124453026	2207	1	55039	ENST00000328599.4	9531	ENSG00000183665	TRMT12	tRNA methyltransferase 12 homolog
chr8	124474101	124475600	1500	*	962.969	1.46274	Promoter (<=1kb)	124462485	124474564	12080	2	101927612	ENST00000499418.2	0	ENSG00000245149	RNF139-DT	RNF139 divergent transcript
chr8	127575151	127577650	2500	*	950.777	0.731368	Distal Intergenic	127443350	127482139	38790	2	727677	ENST00000502056.1	-93012	ENSG00000246228	CASC8	cancer susceptibility 8
chr8	127843301	127844950	1650	*	926.4	1.46274	Intron (ENST00000667305.1/5820, intron 1 of 8)	127854396	127932696	78301	1	5820	ENST00000520913.2	-9446	ENSG00000249859	PVT1	Pvt1 oncogene
chr8	129687001	129688600	1600	*	926.399	0.975157	Exon (ENST00000646849.1/56169, exon 8 of 8)	129586552	129683770	97219	2	137196	ENST00000663066.1	-3231	ENSG00000229140	CCDC26	CCDC26 long non-coding RNA
chr8	130298101	130299400	1300	*	1158	1.21895	Intron (ENST00000518721.6/50807, intron 3 of 29)	130152764	130340937	188174	2	50807	ENST00000524367.5	41537	ENSG00000153317	ASAP1	ArfGAP with SH3 domain, ankyrin repeat and PH domain 1
chr8	132038051	132039600	1550	*	926.4	1.21895	Exon (ENST00000254627.4/729330, exon 7 of 14)	132024216	132059382	35167	2	729330	ENST00000254627.4	19782	ENSG00000253117	OC90	otoconin 90
chr8	132522801	132523800	1000	*	987.347	1.70652	Intron (ENST00000648355.1/124902028, intron 4 of 5)	132560498	132561479	982	2	93668	ENST00000520457.1	37679	ENSG00000253521	HPYR1	Helicobacter pylori responsive 1
chr8	135639001	135640250	1250	*	987.347	1.70652	Intron (ENST00000355849.10/10656, intron 7 of 8)	135646993	135656513	9521	1	10656	ENST00000522578.2	-6743	ENSG00000131773	KHDRBS3	KH RNA binding domain containing, signal transduction associated 3
chr8	139857051	139859100	2050	*	999.536	0.975157	Intron (ENST00000438773.4/83696, intron 21 of 22)	139730996	139881295	150300	2	83696	ENST00000522504.5	22195	ENSG00000167632	TRAPPC9	trafficking protein particle complex subunit 9
chr8	141158101	141159800	1700	*	1060.48	1.70652	Promoter (<=1kb)	141157395	141176266	18872	1	22898	ENST00000520482.1	706	ENSG00000105339	DENND3	DENN domain containing 3
chr8	141400651	141402350	1700	*	1060.48	1.21895	Intron (ENST00000520105.5/11156, intron 1 of 4)	141389939	141392574	2636	2	105375790	ENST00000501440.1	-8077	ENSG00000244998	ASTILCS	antisense transcript of PTP4A3, liver carcinoma survival associated
chr8	141668051	141669300	1250	*	975.158	1.21895	Distal Intergenic	141786242	141786313	72	2	100302147	ENST00000408841.2	117013	ENSG00000221768	MIR1302-7	microRNA 1302-7
chr8	142280501	142281600	1100	*	1182.38	2.1941	Promoter (<=1kb)	142271567	142279997	8431	2	203062	ENST00000521825.1	-504	ENSG00000171045	TSNARE1	t-SNARE domain containing 1
chr8	142738201	142739700	1500	*	889.831	1.21895	Promoter (2-3kb)	142740949	142742406	1458	2	57152	ENST00000246515.2	2706	ENSG00000126233	SLURP1	secreted LY6/PLAUR domain containing 1
chr8	143202051	143203100	1050	*	914.209	1.95031	Distal Intergenic	143213218	143217170	3953	1	338328	ENST00000622500.2	-10118	ENSG00000277494	GPIHBP1	glycosylphosphatidylinositol anchored high density lipoprotein binding protein 1
chr8	143328301	143329650	1350	*	950.779	1.70652	Promoter (<=1kb)	143325355	143329433	4079	2	116447	ENST00000522121.5	0	ENSG00000184428	TOP1MT	DNA topoisomerase I mitochondrial
chr8	143569701	143571550	1850	*	987.347	1.21895	Promoter (<=1kb)	143566192	143569750	3559	2	642475	ENST00000533679.5	0	ENSG00000204839	MROH6	maestro heat like repeat family member 6
chr8	144049601	144051300	1700	*	950.778	1.70652	Promoter (<=1kb)	144050527	144051655	1129	1	124902039	ENST00000691496.1	0	NA	LOC124902039	uncharacterized LOC124902039
chr8	144103301	144105350	2050	*	1060.48	0.975157	Promoter (<=1kb)	144098637	144103773	5137	2	81858	ENST00000398712.7	0	ENSG00000179526	SHARPIN	SHANK associated RH domain interactor
chr8	144411151	144413250	2100	*	1121.43	1.21895	Promoter (<=1kb)	144412414	144413569	1156	2	55630	ENST00000530807.5	319	ENSG00000147804	SLC39A4	solute carrier family 39 member 4
chr8	144505751	144507850	2100	*	1109.24	1.21895	Promoter (<=1kb)	144498913	144505444	6532	2	101928953	ENST00000527086.1	-307	NA	LOC101928953	uncharacterized LOC101928953
chr8	144841701	144843450	1750	*	1036.1	1.46274	3' UTR	144841042	144851174	10133	2	28991	ENST00000530332.1	7724	ENSG00000170619	COMMD5	COMM domain containing 5
chr9	1434951	1436500	1550	*	926.399	1.21895	Distal Intergenic	1054624	1057551	2928	1	10655	ENST00000634824.1	380327	ENSG00000173253	DMRT2	doublesex and mab-3 related transcription factor 2
chr9	3849401	3851750	2350	*	1243.32	0.975157	Intron (ENST00000324333.14/169792, intron 8 of 9)	3825029	3832770	7742	2	169792	ENST00000683926.1	-16631	ENSG00000107249	GLIS3	GLIS family zinc finger 3
chr9	4740501	4742750	2250	*	1158	1.21895	Promoter (<=1kb)	4709556	4741202	31647	2	50808	ENST00000381809.8	0	ENSG00000147853	AK3	adenylate kinase 3
chr9	5446401	5448350	1950	*	1036.1	1.21895	Promoter (2-3kb)	5450503	5470566	20064	1	29126	ENST00000381573.8	-2153	ENSG00000120217	CD274	CD274 molecule
chr9	6371001	6372450	1450	*	1121.43	1.21895	Distal Intergenic	6413151	6507054	93904	1	115426	ENST00000468435.6	-40701	ENSG00000147854	UHRF2	ubiquitin like with PHD and ring finger domains 2
chr9	8007351	8008850	1500	*	962.969	1.46274	Distal Intergenic	7914514	7961224	46711	2	105375971	ENST00000668681.1	-46127	ENSG00000231902	LOC105375971	uncharacterized LOC105375971
chr9	14040501	14041300	800	*	962.97	1.46274	Exon (ENST00000434028.1/ENST00000434028.1, exon 1 of 1)	14087882	14096613	8732	2	4781	ENST00000633317.1	55313	ENSG00000147862	NFIB	nuclear factor I B
chr9	16253101	16255050	1950	*	938.588	0.975157	Promoter (<=1kb)	16203947	16253114	49168	2	100129385	ENST00000433347.2	0	ENSG00000205549	LINC03041	long intergenic non-protein coding RNA 3041
chr9	17384301	17385550	1250	*	877.642	1.70652	Intron (ENST00000380647.8/54875, intron 13 of 25)	17415818	17462984	47167	1	54875	ENST00000461247.1	-30268	ENSG00000044459	CNTLN	centlein
chr9	17635601	17637150	1550	*	889.831	1.46274	Intron (ENST00000380607.5/6456, intron 1 of 8)	17579082	17630429	51348	1	6456	ENST00000467085.1	56519	ENSG00000107295	SH3GL2	SH3 domain containing GRB2 like 2, endophilin A1
chr9	18133401	18135300	1900	*	950.778	0.975157	Intron (ENST00000680146.1/92949, intron 1 of 29)	17906563	18908548	1001986	1	92949	ENST00000680146.1	226838	ENSG00000178031	ADAMTSL1	ADAMTS like 1
chr9	30571351	30573400	2050	*	987.346	0.975157	Promoter (1-2kb)	30388935	30575012	186078	2	401497	ENST00000629369.1	1612	NA	LINC01242	long intergenic non-protein coding RNA 1242
chr9	34141251	34143150	1900	*	902.02	1.21895	Distal Intergenic	34098384	34127399	29016	2	25853	ENST00000396990.6	-13852	ENSG00000198876	DCAF12	DDB1 and CUL4 associated factor 12
chr9	34565501	34567700	2200	*	962.967	0.975157	Promoter (<=1kb)	34568012	34571022	3011	1	105376023	ENST00000656721.1	-312	NA	LOC105376023	uncharacterized LOC105376023
chr9	36845801	36847200	1400	*	902.021	1.46274	3' UTR	36864254	36864308	55	2	100616278	ENST00000583532.1	17108	ENSG00000264922	MIR4540	microRNA 4540
chr9	37650551	37651650	1100	*	914.21	1.95031	Promoter (<=1kb)	37650954	37746904	95951	1	22844	ENST00000377765.8	0	ENSG00000070601	FRMPD1	FERM and PDZ domain containing 1
chr9	75208001	75209400	1400	*	877.642	1.21895	Distal Intergenic	75088514	75147265	58752	1	26578	ENST00000346234.7	119487	ENSG00000134996	OSTF1	osteoclast stimulating factor 1
chr9	79313101	79314800	1700	*	1023.92	1.21895	Distal Intergenic	79135437	79198314	62878	2	101927450	ENST00000650036.1	-114787	ENSG00000260995	LOC101927450	uncharacterized LOC101927450
chr9	82899751	82900850	1100	*	926.4	1.70652	Distal Intergenic	82979590	83063142	83553	2	158158	ENST00000376447.4	162292	ENSG00000165105	RASEF	RAS and EF-hand domain containing
chr9	83301501	83303500	2000	*	1060.48	1.21895	Intron (ENST00000376434.5/257019, intron 5 of 9)	83297532	83311966	14435	2	257019	ENST00000431299.1	8466	ENSG00000172159	FRMD3	FERM domain containing 3
chr9	88338201	88340200	2000	*	938.588	1.21895	Distal Intergenic	88388430	88475245	86816	1	10927	ENST00000485804.5	-48230	ENSG00000106723	SPIN1	spindlin 1
chr9	88830001	88831350	1350	*	902.021	1.21895	Distal Intergenic	88745836	88745905	70	2	100423015	ENST00000581736.1	-84096	ENSG00000265873	MIR4289	microRNA 4289
chr9	89599801	89601650	1850	*	962.967	0.975157	Promoter (1-2kb)	89600683	89603139	2457	2	105376139	ENST00000649980.1	1489	NA	LOC105376139	uncharacterized LOC105376139
chr9	90729251	90730200	950	*	877.643	1.46274	Distal Intergenic	90801787	90898549	96763	1	6850	ENST00000375751.8	-71587	ENSG00000165025	SYK	spleen associated tyrosine kinase
chr9	96461751	96463550	1800	*	1060.48	1.46274	Intron (ENST00000375249.5/22927, intron 2 of 7)	96450201	96491336	41136	1	22927	ENST00000375251.7	11550	ENSG00000130956	HABP4	hyaluronan binding protein 4
chr9	97984901	97985700	800	*	1060.48	2.1941	Promoter (<=1kb)	97984592	98005135	20544	1	10541	ENST00000473205.1	309	ENSG00000136938	ANP32B	acidic nuclear phosphoprotein 32 family member B
chr9	98970851	98972350	1500	*	889.831	1.21895	Intron (ENST00000471477.1/1306, intron 2 of 2)	98943907	99070787	126881	1	1306	ENST00000375001.8	26944	ENSG00000204291	COL15A1	collagen type XV alpha 1 chain
chr9	100144701	100146300	1600	*	1060.48	1.21895	Intron (ENST00000262457.7/27130, intron 3 of 16)	100104539	100240126	135588	1	27130	ENST00000460636.2	40162	ENSG00000119509	INVS	inversin
chr9	104940201	104941500	1300	*	1060.48	1.46274	Distal Intergenic	104781007	104928155	147149	2	19	ENST00000678995.1	-12046	ENSG00000165029	ABCA1	ATP binding cassette subfamily A member 1
chr9	107589751	107591850	2100	*	987.346	0.975157	Distal Intergenic	107488989	107490482	1494	2	9314	ENST00000420475.1	-99269	ENSG00000136826	KLF4	KLF transcription factor 4
chr9	112033301	112034800	1500	*	877.642	1.21895	Exon (ENST00000563434.1/ENST00000563434.1, exon 2 of 2)	112041083	112058471	17389	2	64420	ENST00000475283.2	23671	ENSG00000106868	SUSD1	sushi domain containing 1
chr9	114475151	114477900	2750	*	1377.41	1.46274	Promoter (<=1kb)	114402145	114478572	76428	2	25861	ENST00000674036.8	672	ENSG00000095397	WHRN	whirlin
chr9	116154001	116155250	1250	*	1023.92	1.46274	Promoter (<=1kb)	116153791	116402321	248531	1	5069	ENST00000328252.4	210	ENSG00000182752	PAPPA	pappalysin 1
chr9	122803001	122804850	1850	*	877.641	0.731368	Promoter (2-3kb)	122800123	122801073	951	1	392392	ENST00000277309.3	2878	ENSG00000165204	OR1K1	olfactory receptor family 1 subfamily K member 1
chr9	124339851	124340950	1100	*	950.779	1.21895	Intron (ENST00000540326.5/10783, intron 8 of 9)	124299985	124326438	26454	1	10783	ENST00000447379.1	39866	ENSG00000119408	NEK6	NIMA related kinase 6
chr9	124479251	124480050	800	*	914.211	1.95031	Distal Intergenic	124468558	124478589	10032	1	347088	ENST00000610875.1	10693	ENSG00000180264	ADGRD2	adhesion G protein-coupled receptor D2
chr9	124496201	124498550	2350	*	1255.51	0.975157	Promoter (2-3kb)	124482728	124500986	18259	2	2516	ENST00000373587.3	2436	ENSG00000136931	NR5A1	nuclear receptor subfamily 5 group A member 1
chr9	127402301	127403400	1100	*	975.158	1.95031	Promoter (<=1kb)	127402364	127403747	1384	1	29988	ENST00000484617.1	0	ENSG00000136856	SLC2A8	solute carrier family 2 member 8
chr9	127748251	127749350	1100	*	962.968	1.70652	5' UTR	127742659	127744720	2062	2	10044	ENST00000484160.1	-3531	ENSG00000095370	SH2D3C	SH2 domain containing 3C
chr9	127866801	127868550	1750	*	877.641	0.975157	Promoter (<=1kb)	127869415	127869495	81	2	100616429	ENST00000583126.1	945	ENSG00000263979	MIR4672	microRNA 4672
chr9	127926751	127928550	1800	*	962.967	1.21895	Promoter (<=1kb)	127921529	127927491	5963	2	138429	ENST00000300432.3	0	ENSG00000167103	PIP5KL1	phosphatidylinositol-4-phosphate 5-kinase like 1
chr9	128703451	128704600	1150	*	1133.62	1.46274	Promoter (<=1kb)	128702503	128720916	18414	1	29941	ENST00000291906.5	948	ENSG00000160447	PKN3	protein kinase N3
chr9	129017851	129019550	1700	*	877.641	0.975157	Promoter (1-2kb)	129012230	129021211	8982	2	56904	ENST00000425236.5	1661	ENSG00000148341	SH3GLB2	SH3 domain containing GRB2 like, endophilin B2
chr9	129184001	129185150	1150	*	877.642	1.46274	Intron (ENST00000674648.1/105376289, intron 2 of 2)	129175552	129178261	2710	2	389792	ENST00000372491.4	-5740	ENSG00000188483	IER5L	immediate early response 5 like
chr9	130465801	130468000	2200	*	950.778	0.975157	Promoter (<=1kb)	130466474	130489404	22931	1	445	ENST00000493984.6	0	ENSG00000130707	ASS1	argininosuccinate synthase 1
chr9	130501101	130502150	1050	*	938.59	1.70652	3' UTR	130479856	130501178	21323	1	445	ENST00000372386.6	21245	ENSG00000130707	ASS1	argininosuccinate synthase 1
chr9	130693251	130694000	750	*	975.157	1.70652	Promoter (<=1kb)	130693721	130703847	10127	1	23404	ENST00000491115.7	0	ENSG00000130713	EXOSC2	exosome component 2
chr9	131075251	131076750	1500	*	877.642	1.21895	Promoter (1-2kb)	131077799	131092058	14260	1	10319	ENST00000678544.1	-1049	ENSG00000050555	LAMC3	laminin subunit gamma 3
chr9	131346451	131348150	1700	*	1036.1	1.21895	3' UTR	131373636	131430259	56624	1	84726	ENST00000682525.1	-25486	ENSG00000288701	PRRC2B	proline rich coiled-coil 2B
chr9	131503051	131504650	1600	*	902.02	1.21895	Promoter (<=1kb)	131503064	131507511	4448	1	10585	ENST00000679221.1	0	ENSG00000130714	POMT1	protein O-mannosyltransferase 1
chr9	131870701	131872350	1650	*	1060.48	1.21895	Intron (ENST00000651950.1/9442, intron 6 of 8)	131576775	131740076	163302	2	2889	ENST00000683357.1	-130625	ENSG00000107263	RAPGEF1	Rap guanine nucleotide exchange factor 1
chr9	132181051	132182700	1650	*	877.641	0.975157	Intron (ENST00000393229.4/84628, intron 2 of 7)	132162058	132244526	82469	1	84628	ENST00000393229.4	18993	ENSG00000196358	NTNG2	netrin G2
chr9	133058301	133059400	1100	*	962.967	1.70652	Promoter (2-3kb)	133055859	133058130	2272	1	9328	ENST00000489842.1	2442	ENSG00000148308	GTF3C5	general transcription factor IIIC subunit 5
chr9	133237301	133238950	1650	*	962.968	1.21895	Intron (ENST00000679909.1/124902294, intron 1 of 1)	133205280	133209250	3971	2	29989	ENST00000618116.4	-28051	ENSG00000171102	OBP2B	odorant binding protein 2B
chr9	133468101	133469800	1700	*	877.641	0.975157	3' UTR	133462171	133468028	5858	1	11094	ENST00000444798.1	5930	ENSG00000160325	CACFD1	calcium channel flower domain containing 1
chr9	133536601	133538350	1750	*	877.641	1.21895	Promoter (1-2kb)	133534853	133575518	40666	1	9719	ENST00000393060.1	1748	ENSG00000197859	ADAMTSL2	ADAMTS like 2
chr9	133576851	133578050	1200	*	1048.29	1.70652	3' UTR	133577081	133586197	9117	2	642968	ENST00000496132.2	8147	ENSG00000196990	FAM163B	family with sequence similarity 163 member B
chr9	133861351	133862300	950	*	926.399	2.92547	Exon (ENST00000406606.7/7410, exon 3 of 27)	133925851	133939301	13451	2	7410	ENST00000472905.1	77001	ENSG00000160293	VAV2	vav guanine nucleotide exchange factor 2
chr9	134061051	134062900	1850	*	1413.98	1.95031	Intron (ENST00000303407.12/8019, intron 1 of 11)	134052433	134056012	3580	2	8019	ENST00000371842.2	-5039	ENSG00000169925	BRD3	bromodomain containing 3
chr9	134256501	134257850	1350	*	975.158	1.21895	Distal Intergenic	134293931	134295397	1467	2	105376310	ENST00000417135.1	37547	ENSG00000223729	LINC02247	long intergenic non-protein coding RNA 2247
chr9	134277501	134278550	1050	*	1023.91	1.70652	Distal Intergenic	134293931	134295397	1467	2	105376310	ENST00000417135.1	16847	ENSG00000223729	LINC02247	long intergenic non-protein coding RNA 2247
chr9	134414951	134416900	1950	*	1194.57	1.21895	Intron (ENST00000481739.2/6256, intron 4 of 9)	134386122	134401882	15761	1	6256	ENST00000649020.1	28829	ENSG00000186350	RXRA	retinoid X receptor alpha
chr9	135422951	135424850	1900	*	950.778	1.70652	Distal Intergenic	135462746	135469025	6280	2	100506599	ENST00000655118.1	44175	ENSG00000225361	PPP1R26-AS1	PPP1R26 antisense RNA 1
chr9	135516051	135517700	1650	*	975.157	1.21895	Distal Intergenic	135521438	135526532	5095	1	3933	ENST00000263598.6	-3738	ENSG00000160349	LCN1	lipocalin 1
chr9	135742901	135745250	2350	*	1267.7	1.46274	Promoter (<=1kb)	135743998	135793045	49048	1	57582	ENST00000675090.1	0	ENSG00000107147	KCNT1	potassium sodium-activated channel subfamily T member 1
chr9	135993301	135995250	1950	*	1340.84	1.21895	Distal Intergenic	136016291	136019480	3190	2	138151	ENST00000467669.1	24230	ENSG00000148411	NACC2	NACC family member 2
chr9	136049851	136051200	1350	*	950.778	1.21895	Promoter (<=1kb)	136006537	136050580	44044	2	138151	ENST00000371753.5	0	ENSG00000148411	NACC2	NACC family member 2
chr9	136117301	136118600	1300	*	877.642	1.21895	Promoter (<=1kb)	136114581	136118431	3851	2	90120	ENST00000561457.2	0	ENSG00000238227	TMEM250	transmembrane protein 250
chr9	136280701	136282950	2250	*	1084.86	0.975157	3' UTR	136281385	136304070	22686	2	399693	ENST00000563590.2	21120	ENSG00000260220	CCDC187	coiled-coil domain containing 187
chr9	136585901	136588150	2250	*	1218.95	0.975157	Distal Intergenic	136612024	136615637	3614	2	401561	ENST00000626304.2	27487	ENSG00000279141	LINC01451	long intergenic non-protein coding RNA 1451
chr9	136741901	136743550	1650	*	889.83	0.975157	Promoter (<=1kb)	136738167	136742004	3838	2	414332	ENST00000494294.5	0	ENSG00000187922	LCN10	lipocalin 10
chr9	136807601	136809750	2150	*	975.157	0.975157	Promoter (<=1kb)	136803927	136808848	4922	2	100131193	ENST00000414656.1	0	ENSG00000228544	CCDC183-AS1	CCDC183 antisense RNA 1
chr9	136824401	136825700	1300	*	914.209	0.975157	Promoter (<=1kb)	136823526	136834340	10815	1	55684	ENST00000436380.5	875	ENSG00000196642	RABL6	RAB, member RAS oncogene family like 6
chr9	136881151	136883200	2050	*	914.209	0.975157	Promoter (<=1kb)	136881912	136908218	26307	1	7186	ENST00000419057.5	0	ENSG00000127191	TRAF2	TNF receptor associated factor 2
chr9	136885301	136887050	1750	*	1353.03	1.70652	Promoter (<=1kb)	136886733	136886803	71	1	100616480	ENST00000579420.1	0	ENSG00000266507	MIR4479	microRNA 4479
chr9	136990651	136991750	1100	*	950.779	1.70652	Promoter (<=1kb)	136992422	136993976	1555	1	286257	ENST00000371620.4	-672	ENSG00000148362	PAXX	PAXX non-homologous end joining factor
chr9	137007951	137009550	1600	*	877.642	1.21895	Promoter (<=1kb)	137007657	137009183	1527	2	20	ENST00000464520.1	0	ENSG00000107331	ABCA2	ATP binding cassette subfamily A member 2
chr9	137267351	137269600	2250	*	1048.29	0.975157	Intron (ENST00000343053.6/25920, intron 10 of 12)	137277726	137282641	4916	1	54863	ENST00000357503.3	-8126	ENSG00000198113	TOR4A	torsin family 4 member A
chr9	137494801	137496100	1300	*	926.399	0.975157	Exon (ENST00000406427.6/375775, exon 19 of 35)	137459953	137480727	20775	2	375775	ENST00000469998.1	-14074	ENSG00000130653	PNPLA7	patatin like phospholipase domain containing 7
chrX	465251	466750	1500	*	889.831	0.975157	Distal Intergenic	344896	386955	42060	2	28227	ENST00000445792.7	-78296	ENSG00000167393	PPP2R3B	protein phosphatase 2 regulatory subunit B''beta
chrX	905751	907550	1800	*	950.778	0.975157	Distal Intergenic	630807	659411	28605	1	6473	ENST00000381575.6	274944	ENSG00000185960	SHOX	SHOX homeobox
chrX	1398901	1399950	1050	*	877.641	1.95031	Promoter (1-2kb)	1401769	1403493	1725	1	80161	ENST00000443929.6	-1819	NA	ASMTL-AS1	ASMTL antisense RNA 1
chrX	1451951	1453650	1700	*	1353.03	1.95031	Promoter (<=1kb)	1403139	1452909	49771	2	8623	ENST00000381317.9	0	ENSG00000169093	ASMTL	acetylserotonin O-methyltransferase like
chrX	2430351	2431800	1450	*	902.021	1.46274	Intron (ENST00000334651.11/207063, intron 1 of 6)	2488186	2500555	12370	2	9189	ENST00000381218.8	68755	ENSG00000214717	ZBED1	zinc finger BED-type containing 1
chrX	2455901	2458450	2550	*	1511.49	1.46274	Intron (ENST00000334651.11/207063, intron 1 of 6)	2488186	2500555	12370	2	9189	ENST00000381218.8	42105	ENSG00000214717	ZBED1	zinc finger BED-type containing 1
chrX	2598251	2599800	1550	*	902.02	0.975157	Intron (ENST00000686824.1/101928092, intron 1 of 1)	2566029	2609144	43116	2	101928092	ENST00000692094.1	9344	ENSG00000289007	LINC03112	long intergenic non-protein coding RNA 3112
chrX	3335651	3336400	750	*	889.832	1.70652	Intron (ENST00000217939.7/25878, intron 2 of 6)	3308565	3346652	38088	2	25878	ENST00000217939.7	10252	ENSG00000101825	MXRA5	matrix remodeling associated 5
chrX	4062551	4063650	1100	*	914.21	1.70652	Distal Intergenic	3929869	3937855	7987	2	107987330	ENST00000381105.2	-124696	ENSG00000285756	FAM239C	family with sequence similarity 239 member C
chrX	6614501	6616550	2050	*	962.967	0.731368	Distal Intergenic	6533745	6535118	1374	2	51481	ENST00000398729.1	-79383	ENSG00000169059	VCX3A	variable charge X-linked 3A
chrX	12790701	12793100	2400	*	1109.24	0.731368	Promoter (<=1kb)	12791355	12810119	18765	1	5634	ENST00000380663.7	0	ENSG00000101911	PRPS2	phosphoribosyl pyrophosphate synthetase 2
chrX	15853801	15856200	2400	*	1535.87	1.95031	Promoter (<=1kb)	15825806	15854813	29008	2	8905	ENST00000672987.1	0	ENSG00000182287	AP1S2	adaptor related protein complex 1 subunit sigma 2
chrX	18165501	18167300	1800	*	889.83	0.731368	Intron (ENST00000380033.9/139105, intron 13 of 13)	18170975	18220750	49776	2	139105	ENST00000380030.4	53450	ENSG00000177324	BEND2	BEN domain containing 2
chrX	19879351	19880600	1250	*	877.641	1.70652	Intron (ENST00000397821.8/30011, intron 1 of 17)	19534020	19887330	353311	2	30011	ENST00000699727.1	6730	ENSG00000147010	SH3KBP1	SH3 domain containing kinase binding protein 1
chrX	37958101	37959400	1300	*	1023.92	1.70652	Intron (ENST00000465127.1/7102, intron 3 of 8)	37990779	37991314	536	1	25763	ENST00000341016.5	-31379	ENSG00000187516	H2AP	H2A.P histone
chrX	40005101	40007850	2750	*	999.535	0.731368	Promoter (1-2kb)	40009276	40012182	2907	1	124905179	ENST00000447651.1	-1426	ENSG00000223486	LINC03053	long intergenic non-protein coding RNA 3053
chrX	47243951	47245450	1500	*	889.831	1.21895	Promoter (<=1kb)	47244513	47247697	3185	1	8237	ENST00000497179.1	0	ENSG00000102226	USP11	ubiquitin specific peptidase 11
chrX	51030851	51032100	1250	*	914.211	1.21895	Exon (ENST00000439389.1/ENST00000439389.1, exon 1 of 1)	51095836	51102217	6382	2	101926971	ENST00000659896.1	70117	ENSG00000230317	LINC01284	long intergenic non-protein coding RNA 1284
chrX	155738201	155740150	1950	*	1060.48	0.975157	Exon (ENST00000676089.1/10251, exon 2 of 2)	155490788	155719098	228311	2	55217	ENST00000675642.1	-19103	ENSG00000185973	TMLHE	trimethyllysine hydroxylase, epsilon
chrY	56706851	56707600	750	*	1511.49	5.85094	Distal Intergenic	57067865	57130289	62425	1	6845	ENST00000711260.1	-360265	ENSG00000124333	VAMP7	vesicle associated membrane protein 7

### Sheet: Sup. Table 3 Peaks Overlapping 
Supplemental table 3
PAX4 Binding peaks identified through CUT&RUN sequencing overlapping ATAC-Seq peaks in adult donor beta cells from Chiou et al. and pancreatic progenitor cells from Geusz et al.
Chromosome	Peak start	Peak end	Peak width	strand	Total bedgraph signal	Maximum bedgraph signal	annotation	Gene start	Gene end	Gene length	Gene strand	Gene ID	Transcript ID	Distance to TSS	ENSEMBL gene ID	Gene symbol	Gene name
chr1	1306151	1308800	2650	*	1206.76	1.46274	Promoter (<=1kb)	1292391	1307930	15540	2	116983	ENST00000354700.10	0	ENSG00000131584	ACAP3	ArfGAP with coiled-coil, ankyrin repeat and PH domains 3
chr1	2586301	2588000	1700	*	1048.29	1.21895	Promoter (<=1kb)	2586491	2589632	3142	1	127281	ENST00000493183.5	0	ENSG00000157870	PRXL2B	peroxiredoxin like 2B
chr1	3021751	3023850	2100	*	877.641	0.975157	Promoter (<=1kb)	3021467	3022903	1437	1	140625	ENST00000378404.4	284	ENSG00000169717	ACTRT2	actin related protein T2
chr1	3417601	3418900	1300	*	938.59	1.21895	Exon (ENST00000511072.5/63976, exon 11 of 16)	3424919	3434095	9177	1	63976	ENST00000378389.5	-6019	ENSG00000142611	PRDM16	PR/SET domain 16
chr1	6624501	6626050	1550	*	950.778	0.975157	Promoter (<=1kb)	6624868	6633562	8695	1	90326	ENST00000054650.9	0	ENSG00000041988	THAP3	THAP domain containing 3
chr1	13959801	13961350	1550	*	914.21	1.21895	Intron (ENST00000636564.1/23254, intron 1 of 2)	13892792	15118043	1225252	1	23254	ENST00000636203.1	67009	ENSG00000189337	KAZN	kazrin, periplakin interacting protein
chr1	16620501	16623600	3100	*	1925.94	1.70652	Promoter (2-3kb)	16618253	16626386	8134	2	124900584	ENST00000639481.1	2786	ENSG00000291072	LOC124900584	rootletin-like
chr1	17119451	17121050	1600	*	950.778	1.21895	Promoter (<=1kb)	17066761	17119451	52691	2	11240	ENST00000375486.9	0	ENSG00000117115	PADI2	peptidyl arginine deiminase 2
chr1	20308301	20309700	1400	*	889.831	0.975157	Intron (ENST00000289815.13/127731, intron 1 of 21)	20303081	20314412	11332	1	127731	ENST00000534075.1	5220	ENSG00000158816	VWA5B1	von Willebrand factor A domain containing 5B1
chr1	21344151	21346050	1900	*	1133.62	1.21895	Promoter (<=1kb)	21217247	21345504	128258	2	1889	ENST00000415912.6	0	ENSG00000117298	ECE1	endothelin converting enzyme 1
chr1	25773701	25774650	950	*	987.349	1.46274	Promoter (1-2kb)	25772069	25782700	10632	1	57134	ENST00000496532.5	1632	ENSG00000117643	MAN1C1	mannosidase alpha class 1C member 1
chr1	25820601	25822250	1650	*	1243.33	1.70652	Promoter (<=1kb)	25820762	25826806	6045	1	56181	ENST00000530599.5	0	ENSG00000117640	MTFR1L	mitochondrial fission regulator 1 like
chr1	26965751	26967600	1850	*	938.588	0.975157	Distal Intergenic	26949562	26960468	10907	2	126695	ENST00000320567.6	-5283	ENSG00000175707	KDF1	keratinocyte differentiation factor 1
chr1	27359301	27360800	1500	*	926.399	1.21895	Promoter (1-2kb)	27357166	27357808	643	2	9064	ENST00000495230.2	-1493	ENSG00000142733	MAP3K6	mitogen-activated protein kinase kinase kinase 6
chr1	29235601	29236900	1300	*	1267.7	2.92547	Promoter (<=1kb)	29236516	29325661	89146	1	10076	ENST00000345512.7	0	ENSG00000060656	PTPRU	protein tyrosine phosphatase receptor type U
chr1	31715151	31717050	1900	*	1279.89	1.21895	Distal Intergenic	31679230	31704319	25090	2	1307	ENST00000373668.7	-10832	ENSG00000084636	COL16A1	collagen type XVI alpha 1 chain
chr1	35079301	35081100	1800	*	877.641	0.975157	Promoter (<=1kb)	35079382	35097594	18213	1	79830	ENST00000466390.5	0	ENSG00000197056	ZMYM1	zinc finger MYM-type containing 1
chr1	36701951	36704000	2050	*	1194.57	1.46274	Exon (ENST00000641463.1/ENST00000641463.1, exon 1 of 2)	36768122	36769725	1604	2	124904023	ENST00000642109.1	65725	ENSG00000284720	LOC124904023	uncharacterized LOC124904023
chr1	38872601	38873750	1150	*	902.022	1.46274	Promoter (<=1kb)	38873442	38876226	2785	1	105378663	ENST00000443161.1	0	ENSG00000228436	RRAGC-DT	RRAGC divergent transcript
chr1	39576551	39577800	1250	*	950.779	1.46274	Promoter (<=1kb)	39560816	39576744	15929	2	8761	ENST00000372857.7	0	ENSG00000090621	PABPC4	poly(A) binding protein cytoplasmic 4
chr1	46197251	46198450	1200	*	1036.11	1.95031	Promoter (<=1kb)	46188683	46198434	9752	2	55624	ENST00000371984.8	0	ENSG00000085998	POMGNT1	protein O-linked mannose N-acetylglucosaminyltransferase 1 (beta 1,2-)
chr1	53326551	53328150	1600	*	999.535	1.95031	Promoter (<=1kb)	53242364	53328070	85707	2	7804	ENST00000306052.12	0	ENSG00000157193	LRP8	LDL receptor related protein 8
chr1	54124301	54126750	2450	*	999.535	0.731368	Distal Intergenic	54132687	54153000	20314	2	200008	ENST00000530059.3	26250	ENSG00000157211	CDCP2	CUB domain containing protein 2
chr1	54800051	54801650	1600	*	926.399	1.46274	Promoter (<=1kb)	54779712	54801323	21612	2	55001	ENST00000371276.9	0	ENSG00000006555	TTC22	tetratricopeptide repeat domain 22
chr1	54972351	54973850	1500	*	902.02	1.95031	Exon (ENST00000689429.1/124904184, exon 2 of 2)	54975195	54980452	5258	2	105378736	ENST00000641734.1	6602	ENSG00000284601	LOC105378736	uncharacterized LOC105378736
chr1	55214651	55216300	1650	*	1633.39	2.1941	Promoter (<=1kb)	55066359	55215364	149006	2	23358	ENST00000294383.7	0	ENSG00000162402	USP24	ubiquitin specific peptidase 24
chr1	59813301	59815750	2450	*	938.588	0.731368	Promoter (<=1kb)	59814786	59835350	20565	1	51361	ENST00000455990.5	0	ENSG00000134709	HOOK1	hook microtubule tethering protein 1
chr1	87328051	87328900	850	*	926.4	1.70652	Promoter (<=1kb)	87328880	87348923	20044	1	8543	ENST00000370544.10	0	ENSG00000143013	LMO4	LIM domain only 4
chr1	92482801	92484450	1650	*	938.588	1.21895	Promoter (<=1kb)	92474762	92483954	9193	2	2672	ENST00000370332.5	0	ENSG00000162676	GFI1	growth factor independent 1 transcriptional repressor
chr1	98053151	98054300	1150	*	1048.3	1.46274	Exon (ENST00000648602.1/ENST00000648602.1, exon 2 of 2)	98046005	98049871	3867	2	400765	ENST00000687457.2	-3280	ENSG00000225206	MIR137HG	MIR137 host gene
chr1	109263451	109265100	1650	*	1109.24	1.21895	Promoter (<=1kb)	109265269	109266439	1171	1	1952	ENST00000459940.1	-169	ENSG00000143126	CELSR2	cadherin EGF LAG seven-pass G-type receptor 2
chr1	117606501	117608350	1850	*	938.588	0.975157	Promoter (<=1kb)	117606048	117628389	22342	1	54855	ENST00000369448.4	453	ENSG00000183508	TENT5C	terminal nucleotidyltransferase 5C
chr1	151539501	151541300	1800	*	1158	1.46274	Promoter (<=1kb)	151540305	151583583	43279	1	7286	ENST00000392712.7	0	ENSG00000143367	TUFT1	tuftelin 1
chr1	153793801	153795600	1800	*	914.209	0.731368	Promoter (<=1kb)	153793937	153795957	2021	1	343052	ENST00000693055.1	0	ENSG00000291199	LOC343052	immunoglobulin superfamily DCC subclass member 3 pseudogene
chr1	154838051	154841100	3050	*	1316.46	0.731368	Intron (ENST00000271915.9/3782, intron 1 of 7)	154707426	154859843	152418	2	3782	ENST00000361147.8	18743	ENSG00000143603	KCNN3	potassium calcium-activated channel subfamily N member 3
chr1	165858451	165860400	1950	*	914.209	0.731368	Intron (ENST00000367879.9/7371, intron 1 of 6)	165827805	165911608	83804	1	7371	ENST00000642653.1	30646	ENSG00000143179	UCK2	uridine-cytidine kinase 2
chr1	204672201	204674000	1800	*	1060.48	1.21895	Intron (ENST00000367176.7/10446, intron 2 of 2)	204617170	204685353	68184	2	10446	ENST00000367176.7	11353	ENSG00000170382	LRRN2	leucine rich repeat neuronal 2
chr1	206908351	206910150	1800	*	926.399	0.975157	Promoter (<=1kb)	206904525	206909945	5421	2	9214	ENST00000474041.5	0	ENSG00000162894	FCMR	Fc mu receptor
chr1	212558101	212559400	1300	*	1042.2	1.21895	Exon (ENST00000669720.1/ENST00000669720.1, exon 1 of 2)	212565334	212619535	54202	1	467	ENST00000366981.8	-5934	ENSG00000162772	ATF3	activating transcription factor 3
chr1	227734351	227735900	1550	*	1145.81	1.46274	Promoter (<=1kb)	227734996	227781226	46231	1	116841	ENST00000366759.9	0	ENSG00000143740	SNAP47	synaptosome associated protein 47
chr1	230214551	230215650	1100	*	987.345	1.70652	Intron (ENST00000494106.1/2590, intron 3 of 6)	230255358	230282120	26763	1	2590	ENST00000485438.1	-39708	ENSG00000143641	GALNT2	polypeptide N-acetylgalactosaminyltransferase 2
chr1	231162551	231164250	1700	*	1011.73	0.975157	Promoter (<=1kb)	231162970	231215440	52471	1	440730	ENST00000449018.7	0	ENSG00000119283	TRIM67	tripartite motif containing 67
chr1	248857151	248859350	2200	*	1292.08	1.21895	Promoter (<=1kb)	248850006	248858713	8708	2	55657	ENST00000463519.5	0	ENSG00000171163	ZNF692	zinc finger protein 692
chr10	11742851	11743900	1050	*	962.969	1.46274	Promoter (<=1kb)	11742446	11755581	13136	1	79746	ENST00000420401.5	405	ENSG00000134463	ECHDC3	enoyl-CoA hydratase domain containing 3
chr10	35307951	35309200	1250	*	1145.81	1.70652	Intron (ENST00000490012.6/219771, intron 4 of 9)	35336509	35572667	236159	1	219771	ENST00000374704.8	-27309	ENSG00000108100	CCNY	cyclin Y
chr10	59175801	59176900	1100	*	1011.73	1.70652	Promoter (<=1kb)	59176643	59247770	71128	1	84457	ENST00000373880.9	0	ENSG00000165443	PHYHIPL	phytanoyl-CoA 2-hydroxylase interacting protein like
chr10	62048751	62049600	850	*	877.642	1.70652	Promoter (<=1kb)	62049211	62093064	43854	1	84159	ENST00000309334.5	0	ENSG00000150347	ARID5B	AT-rich interaction domain 5B
chr10	70358701	70360450	1750	*	962.967	0.975157	Intron (ENST00000395011.5/55222, intron 2 of 3)	70298970	70376779	77810	2	55222	ENST00000395011.5	16329	ENSG00000172731	LRRC20	leucine rich repeat containing 20
chr10	70461151	70462400	1250	*	914.21	1.21895	Distal Intergenic	70432749	70447951	15203	2	4838	ENST00000414871.1	-13200	ENSG00000156574	NODAL	nodal growth differentiation factor
chr10	70558001	70559250	1250	*	975.158	1.21895	Intron (ENST00000263563.7/27143, intron 18 of 19)	70546687	70568374	21688	1	27143	ENST00000697550.1	11314	ENSG00000107719	PALD1	phosphatase domain containing paladin 1
chr10	73848501	73849600	1100	*	1023.92	1.46274	Promoter (<=1kb)	73837014	73848012	10999	2	818	ENST00000492020.5	-489	ENSG00000148660	CAMK2G	calcium/calmodulin dependent protein kinase II gamma
chr10	78778201	78779450	1250	*	987.347	1.21895	Distal Intergenic	78943328	78962394	19067	2	283050	ENST00000428862.5	182944	ENSG00000224596	ZMIZ1-AS1	ZMIZ1 antisense RNA 1
chr10	79019901	79021300	1400	*	877.642	1.21895	Intron (ENST00000456353.5/283050, intron 5 of 9)	79043463	79067420	23958	2	283050	ENST00000665190.1	46120	ENSG00000224596	ZMIZ1-AS1	ZMIZ1 antisense RNA 1
chr10	84194151	84196200	2050	*	914.209	0.975157	Promoter (<=1kb)	84194537	84218694	24158	1	92211	ENST00000623527.4	0	ENSG00000148600	CDHR1	cadherin related family member 1
chr10	96445251	96446950	1700	*	926.399	0.975157	Exon (ENST00000357947.4/7093, exon 3 of 21)	96395193	96513918	118726	2	7093	ENST00000469598.1	66968	ENSG00000095587	TLL2	tolloid like 2
chr10	97079401	97081600	2200	*	1340.84	1.21895	Intron (ENST00000266058.9/6585, intron 4 of 36)	97065513	97102556	37044	2	6585	ENST00000497714.1	20956	ENSG00000187122	SLIT1	slit guidance ligand 1
chr10	101047401	101048900	1500	*	975.158	1.46274	Distal Intergenic	101037952	101041240	3289	1	81855	ENST00000470252.1	9449	ENSG00000107819	SFXN3	sideroflexin 3
chr10	101124501	101125700	1200	*	914.21	1.21895	Intron (ENST00000445873.5/100038246, intron 2 of 2)	101089321	101131126	41806	2	100038246	ENST00000445873.5	5426	ENSG00000236311	TLX1NB	TLX1 neighbor
chr10	101190151	101192000	1850	*	975.157	1.21895	Exon (ENST00000660354.1/101927396, exon 4 of 6)	101181683	101194145	12463	1	101927396	ENST00000666262.1	8468	ENSG00000237579	LINC01514	long intergenic non-protein coding RNA 1514
chr10	102112551	102114250	1700	*	1060.48	1.46274	Promoter (<=1kb)	102107560	102114946	7387	2	8861	ENST00000361198.9	696	ENSG00000198728	LDB1	LIM domain binding 1
chr10	122163151	122164950	1800	*	938.589	1.21895	Promoter (<=1kb)	122163426	122254545	91120	1	10579	ENST00000360561.7	0	ENSG00000138162	TACC2	transforming acidic coiled-coil containing protein 2
chr11	808551	810300	1750	*	926.399	0.975157	Promoter (<=1kb)	799185	809499	10315	2	55367	ENST00000534525.5	0	ENSG00000177595	PIDD1	p53-induced death domain protein 1
chr11	868351	870200	1850	*	962.967	0.975157	Promoter (<=1kb)	868395	870486	2092	2	66005	ENST00000532909.5	286	ENSG00000177830	CHID1	chitinase domain containing 1
chr11	2189801	2192200	2400	*	1048.29	0.731368	Distal Intergenic	2173063	2173138	76	1	100616126	ENST00000584128.1	16738	ENSG00000265258	MIR4686	microRNA 4686
chr11	7251501	7253300	1800	*	938.589	1.21895	Promoter (<=1kb)	7251904	7469043	217140	1	143425	ENST00000318881.11	0	ENSG00000170743	SYT9	synaptotagmin 9
chr11	8603851	8605050	1200	*	914.21	1.21895	Distal Intergenic	8474793	8594289	119497	2	65975	ENST00000454443.2	-9562	ENSG00000130413	STK33	serine/threonine kinase 33
chr11	9460201	9461750	1550	*	1109.24	1.70652	Promoter (<=1kb)	9459549	9460702	1154	2	644656	ENST00000596206.3	0	ENSG00000268403	LOC644656	uncharacterized LOC644656
chr11	17496851	17498350	1500	*	1023.92	1.21895	Promoter (<=1kb)	17494162	17496913	2752	2	10083	ENST00000527551.1	0	ENSG00000006611	USH1C	USH1 protein network component harmonin
chr11	17529551	17531400	1850	*	987.346	1.21895	Promoter (2-3kb)	17493897	17533510	39614	2	10083	ENST00000527720.5	2110	ENSG00000006611	USH1C	USH1 protein network component harmonin
chr11	44584701	44586550	1850	*	926.4	1.21895	Promoter (<=1kb)	44587232	44594996	7765	1	3732	ENST00000529853.1	-682	ENSG00000085117	CD82	CD82 molecule
chr11	44876501	44878550	2050	*	938.588	1.46274	Intron (ENST00000533786.5/90139, intron 3 of 6)	44859603	44909839	50237	1	90139	ENST00000520837.5	16898	ENSG00000157570	TSPAN18	tetraspanin 18
chr11	47980251	47981950	1700	*	1340.84	1.70652	Promoter (<=1kb)	47980425	48170839	190415	1	5795	ENST00000698881.1	0	ENSG00000149177	PTPRJ	protein tyrosine phosphatase receptor type J
chr11	61128901	61130850	1950	*	1109.24	0.975157	3' UTR	61102509	61119359	16851	1	921	ENST00000544014.1	26392	ENSG00000110448	CD5	CD5 molecule
chr11	61495601	61497700	2100	*	950.778	0.975157	Promoter (<=1kb)	61496440	61500076	3637	1	105369329	ENST00000534856.1	0	ENSG00000255931	LOC105369329	uncharacterized LOC105369329
chr11	64007401	64009250	1850	*	889.83	0.975157	Exon (ENST00000542359.5/28992, exon 5 of 5)	63998570	63999361	792	2	28992	ENST00000541041.1	-8040	ENSG00000133315	MACROD1	mono-ADP ribosylhydrolase 1
chr11	64229051	64231350	2300	*	1243.33	1.21895	Promoter (<=1kb)	64230278	64234281	4004	1	3338	ENST00000321685.7	0	ENSG00000110011	DNAJC4	DnaJ heat shock protein family (Hsp40) member C4
chr11	68213901	68214800	900	*	889.832	1.70652	Promoter (<=1kb)	68183668	68213852	30185	2	51111	ENST00000700526.1	-49	ENSG00000110066	KMT5B	lysine methyltransferase 5B
chr11	73142051	73143700	1650	*	1218.95	1.46274	Promoter (<=1kb)	72836745	73142318	305574	2	9873	ENST00000409418.9	0	ENSG00000137478	FCHSD2	FCH and double SH3 domains 2
chr11	76317051	76318850	1800	*	902.02	1.21895	Distal Intergenic	76349956	76359573	9618	2	5612	ENST00000529901.1	40723	ENSG00000137492	THAP12	THAP domain containing 12
chr11	90222801	90224050	1250	*	1011.73	1.70652	Promoter (<=1kb)	90200429	90223049	22621	2	26973	ENST00000320585.11	0	ENSG00000110172	CHORDC1	cysteine and histidine rich domain containing 1
chr11	94128051	94129400	1350	*	950.779	1.46274	Promoter (<=1kb)	94128841	94181968	53128	1	24145	ENST00000227638.8	0	ENSG00000110218	PANX1	pannexin 1
chr11	94587201	94588700	1500	*	902.02	1.21895	Exon (ENST00000543336.5/143689, exon 7 of 14)	94567691	94583496	15806	1	143689	ENST00000545603.1	19510	ENSG00000134627	PIWIL4	piwi like RNA-mediated gene silencing 4
chr11	117794751	117797050	2300	*	1304.27	1.46274	Promoter (<=1kb)	117427773	117797091	369319	2	57453	ENST00000527706.5	41	ENSG00000177103	DSCAML1	DS cell adhesion molecule like 1
chr11	119314551	119316150	1600	*	1133.62	1.46274	Promoter (<=1kb)	119314502	119316066	1565	2	4162	ENST00000529257.5	0	ENSG00000076706	MCAM	melanoma cell adhesion molecule
chr11	120335251	120337850	2600	*	1237.23	1.21895	Promoter (<=1kb)	120336413	120489937	153525	1	23365	ENST00000397843.7	0	ENSG00000196914	ARHGEF12	Rho guanine nucleotide exchange factor 12
chr11	126422301	126423400	1100	*	877.642	1.70652	3' UTR	126408450	126414554	6105	1	6484	ENST00000533826.1	13851	ENSG00000110080	ST3GAL4	ST3 beta-galactoside alpha-2,3-sialyltransferase 4
chr11	128913351	128915000	1650	*	1133.62	1.95031	Promoter (2-3kb)	128911184	128916731	5548	1	3762	ENST00000533599.1	2167	ENSG00000120457	KCNJ5	potassium inwardly rectifying channel subfamily J member 5
chr12	3342151	3344250	2100	*	926.399	0.731368	Intron (ENST00000636557.1/100128253, intron 1 of 5)	3298210	3337202	38993	2	100128253	ENST00000635814.1	-4949	NA	LOC100128253	uncharacterized LOC100128253
chr12	22334351	22335800	1450	*	1084.86	1.70652	Promoter (<=1kb)	22193391	22334707	141317	2	6489	ENST00000396037.9	0	ENSG00000111728	ST8SIA1	ST8 alpha-N-acetyl-neuraminide alpha-2,8-sialyltransferase 1
chr12	47818551	47819750	1200	*	902.02	1.95031	Promoter (<=1kb)	47798114	47819262	21149	2	51564	ENST00000450805.5	0	ENSG00000061273	HDAC7	histone deacetylase 7
chr12	49293701	49295850	2150	*	889.83	0.731368	Promoter (<=1kb)	49295147	49298686	3540	1	5630	ENST00000257860.9	0	ENSG00000135406	PRPH	peripherin
chr12	53059901	53062150	2250	*	1353.03	1.46274	Promoter (<=1kb)	53060345	53060988	644	1	23371	ENST00000551583.1	0	ENSG00000111077	TNS2	tensin 2
chr12	64404151	64405650	1500	*	1133.62	1.70652	Promoter (<=1kb)	64404392	64451125	46734	1	11260	ENST00000332707.10	0	ENSG00000184575	XPOT	exportin for tRNA
chr12	92144251	92145650	1400	*	950.778	0.975157	Promoter (<=1kb)	92145573	92167560	21988	1	101928617	ENST00000501008.2	0	NA	BTG1-DT	BTG1 divergent transcript
chr12	112125351	112127100	1750	*	1109.24	1.21895	Promoter (<=1kb)	112125538	112141491	15954	1	10906	ENST00000550051.5	0	ENSG00000135148	TRAFD1	TRAF-type zinc finger domain containing 1
chr12	117683501	117685500	2000	*	877.641	0.731368	Intron (ENST00000339824.7/283455, intron 4 of 19)	117517706	117677251	159546	2	283455	ENST00000545002.1	-6250	ENSG00000171435	KSR2	kinase suppressor of ras 2
chr12	117874301	117875850	1550	*	938.589	1.21895	Intron (ENST00000339824.7/283455, intron 1 of 19)	117453012	117968990	515979	2	283455	ENST00000339824.7	93140	ENSG00000171435	KSR2	kinase suppressor of ras 2
chr12	120903301	120904850	1550	*	950.778	1.46274	Promoter (<=1kb)	120904702	120907937	3236	1	105500240	ENST00000662810.1	0	NA	XLOC_009911	uncharacterized LOC105500240
chr12	124994401	124995550	1150	*	1206.76	2.1941	Promoter (<=1kb)	124993705	125026499	32795	1	140707	ENST00000672415.1	696	ENSG00000184992	BRI3BP	BRI3 binding protein
chr12	131927751	131929150	1400	*	914.21	1.46274	Promoter (<=1kb)	131929200	131943859	14660	1	80324	ENST00000443358.6	-50	ENSG00000177192	PUS1	pseudouridine synthase 1
chr12	132561451	132563100	1650	*	1036.1	1.95031	Promoter (1-2kb)	132560153	132570039	9887	1	57666	ENST00000543360.1	1298	ENSG00000112787	FBRSL1	fibrosin like 1
chr13	27953701	27954900	1200	*	987.348	1.46274	Promoter (<=1kb)	27953526	27955370	1845	1	100132234	ENST00000567234.1	175	ENSG00000260704	LINC00543	long intergenic non-protein coding RNA 543
chr13	41311001	41311850	850	*	902.021	2.1941	Promoter (<=1kb)	41311267	41377030	65764	1	79612	ENST00000379406.8	0	ENSG00000172766	NAA16	N-alpha-acetyltransferase 16, NatA auxiliary subunit
chr13	46553751	46556150	2400	*	1036.1	0.731368	Promoter (<=1kb)	46553200	46743595	190396	1	23143	ENST00000389798.7	551	ENSG00000136141	LRCH1	leucine rich repeats and calponin homology domain containing 1
chr13	49219851	49221500	1650	*	914.21	1.21895	Promoter (<=1kb)	49220338	49222377	2040	1	2862	ENST00000218721.1	0	ENSG00000102539	MLNR	motilin receptor
chr13	67229651	67231100	1450	*	926.399	1.21895	Promoter (<=1kb)	66302834	67230336	927503	2	5101	ENST00000377865.7	0	ENSG00000184226	PCDH9	protocadherin 9
chr13	98444751	98446750	2000	*	987.346	1.46274	3' UTR	98431081	98440796	9716	1	10160	ENST00000596256.1	13670	ENSG00000152767	FARP1	FERM, ARH/RhoGEF and pleckstrin domain protein 1
chr13	102798401	102799400	1000	*	962.969	1.70652	Promoter (<=1kb)	102799110	102875994	76885	1	100533467	ENST00000639435.1	0	ENSG00000270181	BIVM-ERCC5	BIVM-ERCC5 readthrough
chr13	113656351	113658200	1850	*	914.209	0.975157	Promoter (<=1kb)	113648804	113658198	9395	2	496	ENST00000335288.5	0	ENSG00000186009	ATP4B	ATPase H+/K+ transporting subunit beta
chr13	113748601	113750300	1700	*	1036.1	1.21895	Promoter (<=1kb)	113748511	113751089	2579	2	100130386	ENST00000625151.1	789	ENSG00000279770	LINC00552	long intergenic non-protein coding RNA 552
chr14	23438801	23441100	2300	*	1109.24	1.46274	Distal Intergenic	23412740	23435660	22921	2	4625	ENST00000355349.4	-3141	ENSG00000092054	MYH7	myosin heavy chain 7
chr15	40104951	40107550	2600	*	1097.05	1.21895	Promoter (<=1kb)	40087893	40106448	18556	2	90427	ENST00000397573.5	0	ENSG00000104081	BMF	Bcl2 modifying factor
chr15	40108301	40109400	1100	*	950.779	1.46274	Promoter (<=1kb)	40087890	40108879	20990	2	90427	ENST00000354670.9	0	ENSG00000104081	BMF	Bcl2 modifying factor
chr15	41876751	41877750	1000	*	962.969	1.46274	Exon (ENST00000320955.8/51332, exon 18 of 68)	41866495	41866551	57	2	100423013	ENST00000582950.1	-10200	ENSG00000264850	MIR4310	microRNA 4310
chr15	48976301	48977850	1550	*	877.642	1.46274	Distal Intergenic	48823741	48963919	140179	2	399694	ENST00000332408.9	-12382	ENSG00000185634	SHC4	SHC adaptor protein 4
chr15	52292601	52295850	3250	*	1596.82	0.975157	Promoter (<=1kb)	52192322	52295804	103483	2	55930	ENST00000261839.12	0	ENSG00000128833	MYO5C	myosin VC
chr15	60591951	60592800	850	*	926.399	1.70652	Promoter (<=1kb)	60497285	60592541	95257	2	6095	ENST00000449337.6	0	ENSG00000069667	RORA	RAR related orphan receptor A
chr15	69478251	69480100	1850	*	1121.43	0.975157	Intron (ENST00000668790.1/145837, intron 3 of 6)	69468317	69571440	103124	1	145837	ENST00000559477.3	9934	ENSG00000245750	DRAIC	downregulated RNA in cancer, inhibitor of cell invasion and migration
chr15	74172401	74174350	1950	*	962.967	1.21895	Promoter (<=1kb)	74173710	74176871	3162	1	3671	ENST00000249842.8	0	ENSG00000129009	ISLR	immunoglobulin superfamily containing leucine rich repeat
chr15	75028351	75029650	1300	*	902.019	1.70652	Promoter (<=1kb)	75028249	75049538	21290	1	60490	ENST00000567336.1	102	ENSG00000138621	PPCDC	phosphopantothenoylcysteine decarboxylase
chr15	90005051	90006400	1350	*	889.831	2.1941	Promoter (<=1kb)	90006755	90006841	87	1	100422841	ENST00000583440.1	-355	ENSG00000265871	MIR3174	microRNA 3174
chr15	90200701	90202400	1700	*	1072.67	1.21895	Promoter (<=1kb)	90201330	90229660	28331	1	10509	ENST00000411539.7	0	ENSG00000185033	SEMA4B	semaphorin 4B
chr15	101501251	101503300	2050	*	877.641	0.975157	Exon (ENST00000690076.2/ENST00000690076.2, exon 1 of 3)	101364876	101489984	125109	2	5046	ENST00000331826.12	-11267	ENSG00000140479	PCSK6	proprotein convertase subtilisin/kexin type 6
chr16	378701	381350	2650	*	975.156	0.731368	Promoter (<=1kb)	370788	381978	11191	2	58986	ENST00000431232.7	628	ENSG00000129925	PGAP6	post-GPI attachment to proteins 6
chr16	699401	701400	2000	*	1231.14	1.46274	Intron (ENST00000397621.6/146330, intron 1 of 5)	692927	696025	3099	2	146330	ENST00000562563.1	-3376	ENSG00000127585	FBXL16	F-box and leucine rich repeat protein 16
chr16	713701	715200	1500	*	962.968	1.70652	Promoter (<=1kb)	715118	719655	4538	1	79006	ENST00000568223.7	0	ENSG00000103260	METRN	meteorin, glial cell differentiation regulator
chr16	786251	787950	1700	*	1011.73	0.975157	Promoter (<=1kb)	786194	787469	1276	2	113000	ENST00000562070.1	0	ENSG00000007376	RPUSD1	RNA pseudouridine synthase domain containing 1
chr16	788601	791150	2550	*	1438.36	1.46274	Promoter (<=1kb)	788620	798074	9455	1	63922	ENST00000262315.14	0	ENSG00000127586	CHTF18	chromosome transmission fidelity factor 18
chr16	980051	982400	2350	*	1109.24	1.46274	Promoter (<=1kb)	975761	980913	5153	2	115804232	ENST00000562570.1	0	ENSG00000260807	CEROX1	cytoplasmic endogenous regulator of oxidative phosphorylation 1
chr16	989601	991400	1800	*	1011.73	1.21895	Exon (ENST00000599946.2/ENST00000599946.2, exon 7 of 8)	982086	986978	4893	1	30812	ENST00000566034.1	7515	ENSG00000005513	SOX8	SRY-box transcription factor 8
chr16	1436701	1438250	1550	*	889.831	0.975157	Promoter (<=1kb)	1434383	1437903	3521	2	645811	ENST00000483702.5	0	ENSG00000197599	CCDC154	coiled-coil domain containing 154
chr16	2152001	2153850	1850	*	1292.08	2.1941	Promoter (<=1kb)	2153042	2154140	1099	1	25837	ENST00000566724.1	0	ENSG00000167964	RAB26	RAB26, member RAS oncogene family
chr16	2474051	2475350	1300	*	1084.86	1.46274	Promoter (<=1kb)	2475051	2505734	30684	1	57465	ENST00000567020.6	0	ENSG00000162065	TBC1D24	TBC1 domain family member 24
chr16	2998251	2999200	950	*	926.4	1.46274	Exon (ENST00000573315.2/283875, exon 24 of 35)	2990194	2994509	4316	1	283875	ENST00000571152.1	8057	ENSG00000262152	GREP1	glycine rich extracellular protein 1
chr16	10728301	10730200	1900	*	889.83	0.975157	Distal Intergenic	10743786	10757994	14209	1	4682	ENST00000574334.5	-13586	ENSG00000103274	NUBP1	NUBP iron-sulfur cluster assembly factor 1, cytosolic
chr16	11106651	11109800	3150	*	1072.67	0.487578	Intron (ENST00000703130.1/23274, intron 18 of 22)	11123743	11157225	33483	1	23274	ENST00000428742.6	-13943	ENSG00000038532	CLEC16A	C-type lectin domain containing 16A
chr16	11612351	11614450	2100	*	1206.76	1.46274	Intron (ENST00000576036.5/9516, intron 1 of 3)	11549662	11598500	48839	2	9516	ENST00000571627.5	-13851	ENSG00000189067	LITAF	lipopolysaccharide induced TNF factor
chr16	11976001	11977300	1300	*	926.4	1.46274	Promoter (<=1kb)	11927259	11976638	49380	2	729978	ENST00000673243.1	0	ENSG00000234719	NPIPB2	nuclear pore complex interacting protein family member B2
chr16	15055101	15056700	1600	*	926.399	0.975157	Promoter (<=1kb)	15037854	15056079	18226	2	123803	ENST00000622833.4	0	ENSG00000157045	NTAN1	N-terminal asparagine amidase
chr16	56041001	56042250	1250	*	975.157	1.70652	Intron (ENST00000663751.1/124903694, intron 1 of 2)	55991744	56076647	84904	2	105371281	ENST00000668774.1	34397	NA	LOC105371281	uncharacterized LOC105371281
chr16	67967501	67968800	1300	*	962.967	1.70652	Promoter (<=1kb)	67943474	67968637	25164	2	6560	ENST00000316341.8	0	ENSG00000124067	SLC12A4	solute carrier family 12 member 4
chr16	70589401	70591050	1650	*	1084.86	1.21895	Intron (ENST00000429149.6/146433, intron 1 of 6)	70579895	70660682	80788	1	146433	ENST00000429149.6	9506	ENSG00000157368	IL34	interleukin 34
chr16	71205001	71206400	1400	*	999.537	1.46274	Intron (ENST00000393567.7/54768, intron 1 of 85)	71025480	71186798	161319	2	54768	ENST00000539447.5	-18203	ENSG00000157423	HYDIN	HYDIN axonemal central pair apparatus protein
chr16	84265801	84267700	1900	*	902.02	0.975157	Distal Intergenic	84218657	84240012	21356	2	93107	ENST00000308251.6	-25789	ENSG00000168418	KCNG4	potassium voltage-gated channel modifier subfamily G member 4
chr16	85312701	85314300	1600	*	999.537	1.46274	Intron (ENST00000637419.1/23199, intron 1 of 2)	85306226	85306325	100	2	100847022	ENST00000583199.1	-6376	ENSG00000266307	MIR5093	microRNA 5093
chr16	85819301	85820550	1250	*	999.536	1.46274	Distal Intergenic	85805069	85807031	1963	1	1327	ENST00000562929.1	14232	ENSG00000131143	COX4I1	cytochrome c oxidase subunit 4I1
chr16	88437001	88439100	2100	*	1231.14	1.21895	Exon (ENST00000565624.3/84627, exon 3 of 3)	88453280	88537031	83752	1	161882	ENST00000319555.8	-14180	ENSG00000179588	ZFPM1	zinc finger protein, FOG family member 1
chr16	88633951	88635450	1500	*	938.589	0.975157	Distal Intergenic	88638572	88640468	1897	1	27189	ENST00000244241.5	-3122	ENSG00000124391	IL17C	interleukin 17C
chr16	88706601	88708100	1500	*	1060.48	1.21895	Promoter (<=1kb)	88706589	88712382	5794	1	348180	ENST00000564921.1	12	ENSG00000174177	CTU2	cytosolic thiouridylase subunit 2
chr17	1107551	1108950	1400	*	987.347	1.70652	Promoter (<=1kb)	1005908	1109100	103193	2	29	ENST00000291107.6	150	ENSG00000159842	ABR	ABR activator of RhoGEF and GTPase
chr17	1683201	1685100	1900	*	1170.19	0.975157	Promoter (<=1kb)	1650629	1684867	34239	2	10594	ENST00000304992.11	0	ENSG00000174231	PRPF8	pre-mRNA processing factor 8
chr17	1715451	1716700	1250	*	987.346	1.21895	Promoter (<=1kb)	1716523	1731227	14705	1	124997	ENST00000455636.5	0	ENSG00000167716	WDR81	WD repeat domain 81
chr17	1717701	1719050	1350	*	914.21	1.21895	Promoter (<=1kb)	1711503	1717174	5672	2	84981	ENST00000577164.2	-527	ENSG00000186594	MIR22HG	MIR22 host gene
chr17	2852001	2854050	2050	*	987.346	0.975157	Promoter (<=1kb)	2853673	3034207	180535	1	23108	ENST00000697391.1	0	ENSG00000132359	RAP1GAP2	RAP1 GTPase activating protein 2
chr17	3576651	3577700	1050	*	975.158	1.95031	Promoter (<=1kb)	3573822	3577888	4067	2	7442	ENST00000570742.1	188	ENSG00000196689	TRPV1	transient receptor potential cation channel subfamily V member 1
chr17	7241551	7243550	2000	*	1194.57	1.46274	Promoter (<=1kb)	7240008	7242449	2442	2	11337	ENST00000302386.10	0	ENSG00000170296	GABARAP	GABA type A receptor-associated protein
chr17	8435451	8437200	1750	*	1121.43	1.46274	Promoter (<=1kb)	8435852	8448635	12784	1	81565	ENST00000582665.5	0	ENSG00000166579	NDEL1	nudE neurodevelopment protein 1 like 1
chr17	14300601	14301700	1100	*	975.157	1.46274	Promoter (<=1kb)	14301081	14349404	48324	1	9953	ENST00000360954.3	0	ENSG00000125430	HS3ST3B1	heparan sulfate-glucosamine 3-sulfotransferase 3B1
chr17	29003701	29005850	2150	*	1316.46	1.21895	Promoter (<=1kb)	28955131	29005913	50783	2	124925	ENST00000442608.7	63	ENSG00000063015	SEZ6	seizure related 6 homolog
chr17	32444351	32445800	1450	*	902.02	1.21895	Promoter (<=1kb)	32444379	32464561	20183	1	5717	ENST00000578213.5	0	ENSG00000108671	PSMD11	proteasome 26S subunit, non-ATPase 11
chr17	38825101	38826350	1250	*	1011.73	1.21895	Promoter (<=1kb)	38825838	38825892	55	1	100616416	ENST00000622232.1	0	ENSG00000274054	MIR4727	microRNA 4727
chr17	42653151	42655700	2550	*	1304.27	1.46274	Distal Intergenic	42659284	42667006	7723	1	27175	ENST00000251412.8	-3584	ENSG00000037042	TUBG2	tubulin gamma 2
chr17	43777851	43779400	1550	*	1426.17	1.46274	Promoter (<=1kb)	43766125	43778977	12853	2	1845	ENST00000226004.8	0	ENSG00000108861	DUSP3	dual specificity phosphatase 3
chr17	47957801	47959700	1900	*	889.831	1.21895	Promoter (<=1kb)	47951967	47957883	5917	2	79170	ENST00000300557.3	0	ENSG00000167183	PRR15L	proline rich 15 like
chr17	49003851	49005050	1200	*	877.642	1.95031	Exon (ENST00000510023.5/10642, exon 3 of 3)	48997763	49036933	39171	1	10642	ENST00000515586.5	6088	ENSG00000159217	IGF2BP1	insulin like growth factor 2 mRNA binding protein 1
chr17	56780501	56781800	1300	*	877.642	1.21895	Distal Intergenic	56791913	56795292	3380	2	339210	ENST00000570754.5	13492	ENSG00000214226	C17orf67	chromosome 17 open reading frame 67
chr17	56913651	56914700	1050	*	914.208	1.70652	Promoter (<=1kb)	56836387	56914080	77694	2	124904036	ENST00000648772.1	0	NA	LOC124904036	uncharacterized LOC124904036
chr17	63848851	63850250	1400	*	914.21	1.46274	Promoter (<=1kb)	63849292	63862531	13240	1	146771	ENST00000463377.6	0	ENSG00000293480	TCAM1P	testicular cell adhesion molecule 1, pseudogene
chr17	68196551	68198100	1550	*	889.831	1.21895	Promoter (<=1kb)	68198921	68199596	676	1	440461	ENST00000589904.1	-821	NA	ARHGAP27P2	Rho GTPase activating protein 27 pseudogene 2
chr17	68778451	68779800	1350	*	902.021	1.46274	Distal Intergenic	68691809	68716064	24256	2	124904049	ENST00000636637.1	-62387	NA	LOC124904049	uncharacterized LOC124904049
chr17	75877001	75879000	2000	*	877.641	0.731368	Promoter (<=1kb)	75874164	75878196	4033	2	91107	ENST00000587339.2	0	ENSG00000132481	TRIM47	tripartite motif containing 47
chr17	76382651	76385150	2500	*	1328.65	1.46274	Promoter (<=1kb)	76330552	76384521	53970	2	5635	ENST00000423915.1	0	ENSG00000161542	PRPSAP1	phosphoribosyl pyrophosphate synthetase associated protein 1
chr17	76491601	76492900	1300	*	950.779	1.46274	Promoter (<=1kb)	76481383	76493154	11772	2	79651	ENST00000585701.5	254	ENSG00000129667	RHBDF2	rhomboid 5 homolog 2
chr17	77821551	77823550	2000	*	902.02	0.975157	Distal Intergenic	77879027	77884087	5061	2	400624	ENST00000374983.3	60537	ENSG00000204283	LINC01973	long intergenic non-protein coding RNA 1973
chr17	79777551	79779850	2300	*	1438.36	1.46274	Promoter (<=1kb)	79778148	79787983	9836	1	84733	ENST00000310942.9	0	ENSG00000173894	CBX2	chromobox 2
chr17	80198101	80198900	800	*	889.831	2.1941	Promoter (2-3kb)	80201830	80208953	7124	1	79092	ENST00000703572.1	-2930	ENSG00000141527	CARD14	caspase recruitment domain family member 14
chr17	82231451	82232600	1150	*	889.832	1.21895	Promoter (<=1kb)	82232232	82240086	7855	1	9123	ENST00000392339.6	0	ENSG00000141526	SLC16A3	solute carrier family 16 member 3
chr17	82716201	82717550	1350	*	950.779	1.21895	Promoter (<=1kb)	82713908	82716255	2348	2	101929552	ENST00000574471.1	0	ENSG00000263063	LOC101929552	uncharacterized LOC101929552
chr18	158601	160150	1550	*	1036.1	1.21895	Promoter (<=1kb)	158858	163454	4597	1	9097	ENST00000581983.1	0	ENSG00000101557	USP14	ubiquitin specific peptidase 14
chr18	21703251	21705150	1900	*	1084.86	0.975157	Promoter (<=1kb)	21650901	21704774	53874	2	171586	ENST00000289119.7	0	ENSG00000158201	ABHD3	abhydrolase domain containing 3, phospholipase
chr18	50557601	50559400	1800	*	914.209	0.731368	Promoter (<=1kb)	50560087	50731826	171740	1	5596	ENST00000400384.7	-687	ENSG00000141639	MAPK4	mitogen-activated protein kinase 4
chr18	54223551	54225000	1450	*	914.21	1.46274	Promoter (<=1kb)	54151606	54224669	73064	2	8932	ENST00000256429.8	0	ENSG00000134046	MBD2	methyl-CpG binding domain protein 2
chr18	57470351	57471750	1400	*	950.779	1.46274	Intron (ENST00000491143.3/9480, intron 1 of 1)	57444376	57476760	32385	1	9480	ENST00000481727.1	25975	ENSG00000119547	ONECUT2	one cut homeobox 2
chr18	59272451	59274400	1950	*	889.83	0.975157	Promoter (<=1kb)	59267035	59273385	6351	2	30062	ENST00000256852.7	0	ENSG00000134438	RAX	retina and anterior neural fold homeobox
chr18	62522401	62524150	1750	*	1292.08	1.21895	Promoter (<=1kb)	62523025	62578579	55555	1	54877	ENST00000269499.10	0	ENSG00000141664	ZCCHC2	zinc finger CCHC-type containing 2
chr18	72541301	72542450	1150	*	1023.92	1.70652	Promoter (<=1kb)	72538111	72543229	5119	2	147381	ENST00000583651.1	779	ENSG00000141668	CBLN2	cerebellin 2 precursor
chr18	79392501	79394400	1900	*	914.21	1.21895	Promoter (1-2kb)	79395856	79529325	133470	1	4772	ENST00000253506.9	-1456	ENSG00000131196	NFATC1	nuclear factor of activated T cells 1
chr19	531451	532800	1350	*	1048.29	1.46274	Promoter (<=1kb)	531760	542087	10328	1	997	ENST00000215574.9	0	ENSG00000099804	CDC34	cell division cycle 34, ubiqiutin conjugating enzyme
chr19	664351	666300	1950	*	1328.65	1.46274	Promoter (1-2kb)	648132	663233	15102	2	55658	ENST00000589762.5	-1118	ENSG00000070423	RNF126	ring finger protein 126
chr19	3093251	3095450	2200	*	1048.29	0.975157	Promoter (<=1kb)	3094362	3123999	29638	1	2767	ENST00000078429.9	0	ENSG00000088256	GNA11	G protein subunit alpha 11
chr19	4327101	4329250	2150	*	926.399	0.975157	Promoter (<=1kb)	4324043	4328773	4731	2	55620	ENST00000598443.5	0	ENSG00000178078	STAP2	signal transducing adaptor family member 2
chr19	5686801	5688500	1700	*	914.211	1.46274	Promoter (<=1kb)	5687365	5688137	773	1	374875	ENST00000581423.1	0	ENSG00000167733	HSD11B1L	hydroxysteroid 11-beta dehydrogenase 1 like
chr19	7531301	7533950	2650	*	1206.76	1.21895	Promoter (<=1kb)	7533595	7540059	6465	1	10908	ENST00000601870.1	0	ENSG00000032444	PNPLA6	patatin like phospholipase domain containing 6
chr19	7872651	7874050	1400	*	987.347	1.46274	Promoter (<=1kb)	7869064	7873597	4534	2	80164	ENST00000615988.3	0	ENSG00000183248	PRR36	proline rich 36
chr19	7902351	7904750	2400	*	1292.08	1.21895	Promoter (<=1kb)	7903843	7914478	10636	1	5609	ENST00000397981.7	0	ENSG00000076984	MAP2K7	mitogen-activated protein kinase kinase 7
chr19	8585051	8586900	1850	*	950.778	0.975157	Promoter (2-3kb)	8586622	8589691	3070	2	81794	ENST00000596911.5	2791	ENSG00000142303	ADAMTS10	ADAM metallopeptidase with thrombospondin type 1 motif 10
chr19	10653851	10654950	1100	*	938.589	1.70652	Promoter (<=1kb)	10651862	10653875	2014	2	147727	ENST00000591501.2	0	ENSG00000267100	ILF3-DT	ILF3 divergent transcript
chr19	12833851	12835350	1500	*	1011.72	2.1941	Promoter (<=1kb)	12833951	12858899	24949	1	22983	ENST00000591495.6	0	ENSG00000105613	MAST1	microtubule associated serine/threonine kinase 1
chr19	19461451	19463050	1600	*	877.641	1.21895	Promoter (1-2kb)	19464682	19492316	27635	1	54815	ENST00000444839.1	-1632	ENSG00000167491	GATAD2A	GATA zinc finger domain containing 2A
chr19	29503351	29504750	1400	*	975.158	1.46274	Intron (ENST00000582581.5/284395, intron 1 of 9)	29287020	29525744	238725	2	284395	ENST00000690107.1	20994	ENSG00000264515	VSTM2B-DT	VSTM2B divergent transcript
chr19	32674801	32676550	1750	*	938.589	1.21895	Promoter (<=1kb)	32675848	32678300	2453	1	388531	ENST00000334176.4	0	ENSG00000186326	RGS9BP	regulator of G protein signaling 9 binding protein
chr19	34480951	34482700	1750	*	1109.24	1.21895	Promoter (<=1kb)	34481758	34512304	30547	1	126374	ENST00000590071.7	0	ENSG00000142279	WTIP	WT1 interacting protein
chr19	45177101	45178700	1600	*	889.83	0.975157	Promoter (<=1kb)	45162928	45178237	15310	2	79090	ENST00000006275.8	0	ENSG00000007255	TRAPPC6A	trafficking protein particle complex subunit 6A
chr19	45814551	45815150	600	*	877.641	1.70652	Promoter (<=1kb)	45795765	45815228	19464	2	81492	ENST00000597055.1	78	ENSG00000104941	RSPH6A	radial spoke head 6 homolog A
chr2	263201	264650	1450	*	962.968	1.21895	Promoter (<=1kb)	218136	264032	45897	2	26751	ENST00000403712.6	0	ENSG00000035115	SH3YL1	SH3 and SYLF domain containing 1
chr2	594301	597150	2850	*	1669.96	1.46274	Distal Intergenic	559128	560778	1651	1	105373352	ENST00000654620.1	35173	ENSG00000233633	LOC105373352	uncharacterized LOC105373352
chr2	2111551	2113200	1650	*	889.83	0.975157	Intron (ENST00000647755.1/23040, intron 3 of 24)	1979686	2172949	193264	2	23040	ENST00000648148.1	59749	ENSG00000186487	MYT1L	myelin transcription factor 1 like
chr2	5506501	5507900	1400	*	926.399	1.70652	Distal Intergenic	5549780	5556031	6252	2	124905950	ENST00000425763.1	48131	NA	LOC124905950	uncharacterized LOC124905950
chr2	8570501	8572550	2050	*	1036.1	1.21895	Exon (ENST00000454224.1/101929567, exon 5 of 6)	8570208	8581608	11401	2	101929567	ENST00000662379.1	9058	ENSG00000236008	LINC01814	long intergenic non-protein coding RNA 1814
chr2	8678401	8679700	1300	*	902.021	1.21895	Promoter (<=1kb)	8666674	8679162	12489	2	100506299	ENST00000661063.1	0	NA	ID2-AS1	ID2 antisense RNA 1
chr2	9770401	9771850	1450	*	938.59	1.21895	Promoter (<=1kb)	9757496	9770341	12846	2	100996549	ENST00000474667.1	-60	NA	LOC100996549	uncharacterized LOC100996549
chr2	10021051	10022500	1450	*	1060.48	1.46274	Exon (ENST00000566840.1/ENST00000566840.1, exon 1 of 1)	9996244	10009762	13519	2	124905970	ENST00000686345.2	-11289	NA	LOC124905970	uncharacterized LOC124905970
chr2	10861351	10863400	2050	*	914.209	0.975157	Intron (ENST00000691398.1/101929733, intron 1 of 1)	10869278	10885118	15841	1	101929733	ENST00000652896.1	-5878	ENSG00000271952	LINC01954	long intergenic non-protein coding RNA 1954
chr2	10911601	10913050	1450	*	1109.24	1.21895	Promoter (<=1kb)	10911934	10914225	2292	1	3754	ENST00000295082.3	0	ENSG00000162975	KCNF1	potassium voltage-gated channel modifier subfamily F member 1
chr2	11154451	11156550	2100	*	926.399	1.21895	Promoter (<=1kb)	11155198	11172046	16849	1	130814	ENST00000445402.5	0	ENSG00000162976	SLC66A3	solute carrier family 66 member 3
chr2	19869251	19870450	1200	*	1158	2.1941	Promoter (<=1kb)	19868891	19872530	3640	1	400946	ENST00000456119.5	360	ENSG00000228784	LINC00954	long intergenic non-protein coding RNA 954
chr2	20050351	20052450	2100	*	1304.27	1.46274	Promoter (<=1kb)	20052114	20054501	2388	1	124900607	ENST00000452342.3	0	NA	NA	NA
chr2	20550901	20552650	1750	*	987.347	1.21895	Distal Intergenic	20590775	20592548	1774	2	100874343	ENST00000449391.2	39898	ENSG00000231948	HS1BP3-IT1	HS1BP3 intronic transcript 1
chr2	20640501	20642250	1750	*	889.83	0.731368	Promoter (1-2kb)	20622179	20638515	16337	2	64342	ENST00000458740.5	-1986	ENSG00000118960	HS1BP3	HCLS1 binding protein 3
chr2	26557401	26559150	1750	*	1304.27	2.1941	Promoter (<=1kb)	26457203	26558756	101554	2	9381	ENST00000272371.7	0	ENSG00000115155	OTOF	otoferlin
chr2	27264551	27265800	1250	*	877.642	1.21895	Promoter (<=1kb)	27256804	27264136	7333	2	7781	ENST00000432351.5	-415	ENSG00000115194	SLC30A3	solute carrier family 30 member 3
chr2	28980851	28982650	1800	*	999.536	1.21895	Promoter (<=1kb)	28981298	29052230	70933	1	165186	ENST00000379558.5	0	ENSG00000189350	TOGARAM2	TOG array regulator of axonemal microtubules 2
chr2	38074451	38076650	2200	*	1279.89	1.21895	Promoter (<=1kb)	38067509	38076151	8643	2	1545	ENST00000610745.5	0	ENSG00000138061	CYP1B1	cytochrome P450 family 1 subfamily B member 1
chr2	38959401	38960600	1200	*	1682.15	1.95031	Promoter (<=1kb)	38960504	38973869	13366	1	100271715	ENST00000411874.6	0	ENSG00000214694	ARHGEF33	Rho guanine nucleotide exchange factor 33
chr2	42168251	42170500	2250	*	1023.91	0.975157	Promoter (<=1kb)	42143238	42170231	26994	2	102723824	ENST00000422013.2	0	NA	EML4-AS1	EML4 antisense RNA 1
chr2	46826851	46828800	1950	*	1023.91	0.975157	Promoter (<=1kb)	46827864	46859007	31144	1	100134259	ENST00000490950.5	0	ENSG00000239332	LINC01119	long intergenic non-protein coding RNA 1119
chr2	72886251	72888000	1750	*	914.209	0.975157	Promoter (<=1kb)	72887382	72891753	4372	1	6697	ENST00000498749.1	0	ENSG00000116096	SPR	sepiapterin reductase
chr2	74514001	74516550	2550	*	987.346	0.975157	Promoter (<=1kb)	74514450	74517148	2699	1	3196	ENST00000233638.8	0	ENSG00000115297	TLX2	T cell leukemia homeobox 2
chr2	74834051	74835650	1600	*	1084.86	1.46274	Promoter (<=1kb)	74834127	74893359	59233	1	3099	ENST00000290573.7	0	ENSG00000159399	HK2	hexokinase 2
chr2	80322301	80323350	1050	*	926.399	1.95031	Intron (ENST00000466387.5/1496, intron 11 of 21)	80328275	80555728	227454	1	1496	ENST00000409550.2	-4925	ENSG00000066032	CTNNA2	catenin alpha 2
chr2	85435201	85437750	2550	*	1072.67	0.975157	Promoter (<=1kb)	85434795	85437029	2235	1	284948	ENST00000340326.2	406	ENSG00000152292	SH2D6	SH2 domain containing 6
chr2	96509051	96510400	1350	*	1072.67	1.70652	Promoter (<=1kb)	96497646	96508109	10464	2	93082	ENST00000435380.3	-942	ENSG00000163121	NEURL3	neuralized E3 ubiquitin protein ligase 3
chr2	96760301	96761900	1600	*	1158	1.70652	Promoter (<=1kb)	96760902	96811874	50973	1	26504	ENST00000377075.3	0	ENSG00000158158	CNNM4	cyclin and CBS domain divalent metal cation transport mediator 4
chr2	98900701	98902550	1850	*	1048.29	0.975157	Intron (ENST00000397899.7/343990, intron 1 of 9)	98832394	98908521	76128	2	343990	ENST00000415261.5	5971	ENSG00000196872	CRACDL	CRACD like
chr2	109613301	109615500	2200	*	1036.1	0.975157	Promoter (<=1kb)	109542799	109613966	71168	2	151011	ENST00000397712.7	0	ENSG00000186522	SEPTIN10	septin 10
chr2	127673851	127674950	1100	*	889.832	1.46274	Promoter (<=1kb)	127638428	127674309	35882	2	55679	ENST00000409455.5	0	ENSG00000072163	LIMS2	LIM zinc finger domain containing 2
chr2	128497101	128498500	1400	*	1158	1.70652	Distal Intergenic	128265480	128318868	53389	2	9394	ENST00000259241.7	-178233	ENSG00000136720	HS6ST1	heparan sulfate 6-O-sulfotransferase 1
chr2	156006601	156007400	800	*	902.022	1.70652	Distal Intergenic	156011617	156024613	12997	2	101929378	ENST00000448255.5	17213	ENSG00000226383	LINC01876	long intergenic non-protein coding RNA 1876
chr2	162581551	162583100	1550	*	1097.05	1.46274	Intron (ENST00000332142.10/90134, intron 2 of 15)	162501985	162528360	26376	2	90134	ENST00000477019.1	-53191	ENSG00000184611	KCNH7	potassium voltage-gated channel subfamily H member 7
chr2	174681751	174682800	1050	*	950.779	1.70652	Promoter (<=1kb)	174673267	174682847	9581	2	7456	ENST00000469002.1	47	ENSG00000115935	WIPF1	WAS/WASL interacting protein family member 1
chr2	199954901	199955950	1050	*	889.832	1.46274	Promoter (<=1kb)	199928913	199955491	26579	2	129450	ENST00000354611.9	0	ENSG00000162971	TYW5	tRNA-yW synthesizing protein 5
chr2	219483851	219486300	2450	*	1255.51	1.21895	Exon (ENST00000312358.12/10290, exon 30 of 41)	219491867	219498244	6378	1	100996693	ENST00000412982.5	-5567	ENSG00000286095	SPEGNB	SPEG neighbor
chr2	219569901	219571850	1950	*	962.967	0.731368	Promoter (<=1kb)	219550728	219571539	20812	2	23363	ENST00000404537.6	0	ENSG00000124006	OBSL1	obscurin like cytoskeletal adaptor 1
chr2	231393451	231395400	1950	*	1316.46	1.21895	Promoter (<=1kb)	231395710	231401164	5455	1	93010	ENST00000287590.6	-310	ENSG00000156966	B3GNT7	UDP-GlcNAc:betaGal beta-1,3-N-acetylglucosaminyltransferase 7
chr2	238849201	238850000	800	*	877.641	1.95031	Promoter (<=1kb)	238848216	238867005	18790	1	117581	ENST00000710607.1	985	ENSG00000233608	TWIST2	twist family bHLH transcription factor 2
chr2	239401201	239402250	1050	*	914.209	1.95031	Promoter (<=1kb)	239401436	239402357	922	1	101928111	ENST00000409526.1	0	ENSG00000222020	HDAC4-AS1	HDAC4 antisense RNA 1
chr20	297101	298600	1500	*	1048.29	1.21895	Promoter (<=1kb)	297570	300321	2752	1	85364	ENST00000500893.4	0	ENSG00000247315	ZCCHC3	zinc finger CCHC-type containing 3
chr20	675051	676300	1250	*	877.642	1.21895	Promoter (<=1kb)	646626	675800	29175	2	140809	ENST00000488788.2	0	ENSG00000271303	SRXN1	sulfiredoxin 1
chr20	1118301	1119600	1300	*	950.778	1.70652	Promoter (<=1kb)	1023874	1118467	94594	2	105372493	ENST00000664648.1	0	NA	LOC105372493	uncharacterized LOC105372493
chr20	1184001	1186600	2600	*	1706.53	1.46274	Promoter (<=1kb)	1186092	1207036	20945	1	400831	ENST00000619766.1	0	ENSG00000215595	C20orf202	chromosome 20 open reading frame 202
chr20	1467301	1468850	1550	*	926.399	1.46274	Promoter (<=1kb)	1442162	1466918	24757	2	55968	ENST00000476071.5	-383	ENSG00000088833	NSFL1C	NSFL1 cofactor
chr20	2747801	2750150	2350	*	1121.43	1.21895	Promoter (2-3kb)	2752496	2760108	7613	1	57593	ENST00000481662.2	-2346	ENSG00000088881	EBF4	EBF family member 4
chr20	2751901	2753250	1350	*	975.157	1.21895	Promoter (<=1kb)	2752496	2760108	7613	1	57593	ENST00000481662.2	0	ENSG00000088881	EBF4	EBF family member 4
chr20	2839151	2841650	2500	*	1328.65	0.975157	Promoter (<=1kb)	2840703	2866732	26030	1	64601	ENST00000380469.7	0	ENSG00000215305	VPS16	VPS16 core subunit of CORVET and HOPS complexes
chr20	3671451	3675550	4100	*	2157.53	1.21895	Promoter (<=1kb)	3667965	3673747	5783	2	80332	ENST00000466620.5	0	ENSG00000149451	ADAM33	ADAM metallopeptidase domain 33
chr20	3764951	3768700	3750	*	2437.89	1.70652	Promoter (<=1kb)	3753508	3767728	14221	2	54976	ENST00000217195.12	0	ENSG00000101220	ADISSP	adipose secreted signaling protein
chr20	3777651	3779300	1650	*	938.588	0.731368	Promoter (2-3kb)	3777504	3781448	3945	2	25876	ENST00000379756.3	2148	ENSG00000101222	SPEF1	sperm flagellar 1
chr20	3820151	3821500	1350	*	1078.77	1.95031	Promoter (<=1kb)	3820524	3825307	4784	1	55317	ENST00000246041.6	0	ENSG00000125843	AP5S1	adaptor related protein complex 5 subunit sigma 1
chr20	4809251	4810650	1400	*	1158	1.70652	Intron (ENST00000379400.8/9770, intron 2 of 11)	4780026	4815123	35098	2	9770	ENST00000379376.2	4473	ENSG00000101265	RASSF2	Ras association domain family member 2
chr20	4862951	4864950	2000	*	975.157	1.21895	Intron (ENST00000379333.5/9962, intron 13 of 16)	4873877	4885991	12115	2	9962	ENST00000496331.1	21041	ENSG00000089057	SLC23A2	solute carrier family 23 member 2
chr20	5118751	5120350	1600	*	1048.29	1.21895	Promoter (<=1kb)	5114953	5119958	5006	2	5111	ENST00000379143.10	0	ENSG00000132646	PCNA	proliferating cell nuclear antigen
chr20	5484601	5485900	1300	*	987.348	1.46274	Promoter (<=1kb)	5485608	5502881	17274	1	124904863	ENST00000660590.1	0	NA	LOC124904863	uncharacterized LOC124904863
chr20	6767301	6768500	1200	*	877.642	1.21895	Promoter (<=1kb)	6767686	6780246	12561	1	650	ENST00000378827.5	0	ENSG00000125845	BMP2	bone morphogenetic protein 2
chr20	6768701	6770800	2100	*	1340.84	1.46274	Promoter (1-2kb)	6767686	6780246	12561	1	650	ENST00000378827.5	1015	ENSG00000125845	BMP2	bone morphogenetic protein 2
chr20	10171951	10174150	2200	*	1060.48	0.975157	Promoter (<=1kb)	10172395	10290553	118159	1	105372524	ENST00000693732.1	0	ENSG00000230506	LOC105372524	uncharacterized LOC105372524
chr20	12591301	12593550	2250	*	1231.14	1.21895	Distal Intergenic	12243308	12318221	74914	2	107985406	ENST00000654812.1	-273080	NA	LOC107985406	uncharacterized LOC107985406
chr20	17611151	17612900	1750	*	950.778	1.21895	Distal Intergenic	17613678	17619817	6140	2	6238	ENST00000468428.1	6917	ENSG00000125844	RRBP1	ribosome binding protein 1
chr20	17928301	17930600	2300	*	1669.96	1.70652	Distal Intergenic	17941600	17943622	2023	2	27131	ENST00000484809.1	13022	ENSG00000089006	SNX5	sorting nexin 5
chr20	18465851	18467900	2050	*	1609.01	1.95031	Promoter (<=1kb)	18466878	18477017	10140	1	10621	ENST00000475192.2	0	ENSG00000132664	POLR3F	RNA polymerase III subunit F
chr20	19551751	19553550	1800	*	889.831	1.46274	Intron (ENST00000328041.11/57419, intron 3 of 16)	19757606	19890334	132729	1	54453	ENST00000432334.2	-204056	ENSG00000132669	RIN2	Ras and Rab interactor 2
chr20	19890201	19891550	1350	*	987.348	1.70652	Promoter (<=1kb)	19889566	20001348	111783	1	54453	ENST00000440354.2	635	ENSG00000132669	RIN2	Ras and Rab interactor 2
chr20	21767851	21769350	1500	*	902.02	0.975157	Distal Intergenic	21708270	21709277	1008	1	5075	ENST00000485038.1	59581	ENSG00000125813	PAX1	paired box 1
chr20	22585251	22586800	1550	*	987.347	1.95031	Promoter (<=1kb)	22581005	22585455	4451	2	3170	ENST00000377115.4	0	ENSG00000125798	FOXA2	forkhead box A2
chr20	23205601	23207150	1550	*	1084.86	1.21895	Distal Intergenic	23189312	23190307	996	1	100505664	ENST00000662902.1	16289	ENSG00000230387	LINC03125	long intergenic non-protein coding RNA 3125
chr20	23361251	23363000	1750	*	1182.38	1.21895	Promoter (<=1kb)	23362182	23373062	10881	1	64412	ENST00000338121.10	0	ENSG00000125812	GZF1	GDNF inducible zinc finger protein 1
chr20	23636051	23638150	2100	*	1182.38	1.46274	Promoter (<=1kb)	23626706	23637945	11240	2	1471	ENST00000398411.5	0	ENSG00000101439	CST3	cystatin C
chr20	23881051	23885750	4700	*	2218.48	0.975157	Promoter (1-2kb)	23875934	23879748	3815	2	1473	ENST00000304710.5	-1303	ENSG00000170367	CST5	cystatin D
chr20	24780251	24781650	1400	*	1340.84	1.46274	Distal Intergenic	24949269	24959928	10660	1	8530	ENST00000480798.2	-167619	ENSG00000077984	CST7	cystatin F
chr20	25246901	25248650	1750	*	1097.05	1.21895	Promoter (<=1kb)	25248085	25298012	49928	1	5834	ENST00000216962.9	0	ENSG00000100994	PYGB	glycogen phosphorylase B
chr20	31586501	31587700	1200	*	889.832	1.46274	Distal Intergenic	31567707	31573263	5557	2	100874042	ENST00000412178.1	-13238	ENSG00000230613	HM13-AS1	HM13 antisense RNA 1
chr20	31869151	31870800	1650	*	1097.05	1.21895	Promoter (<=1kb)	31847637	31870664	23028	2	128853	ENST00000278979.7	0	ENSG00000149599	DUSP15	dual specificity phosphatase 15
chr20	31950551	31952050	1500	*	877.641	0.975157	Promoter (<=1kb)	31944337	31952046	7710	2	81572	ENST00000202017.6	0	ENSG00000088356	PDRG1	p53 and DNA damage regulated 1
chr20	32206701	32208050	1350	*	877.643	1.46274	Promoter (<=1kb)	32207855	32238591	30737	1	23509	ENST00000706471.1	0	ENSG00000101346	POFUT1	protein O-fucosyltransferase 1
chr20	32515601	32517250	1650	*	1109.24	1.46274	Intron (ENST00000620523.1/101929698, intron 2 of 2)	32509784	32520854	11071	2	140688	ENST00000419612.1	3604	ENSG00000197183	NOL4L	nucleolar protein 4 like
chr20	32762201	32763750	1550	*	926.4	1.21895	Promoter (<=1kb)	32762385	32809355	46971	1	1789	ENST00000696231.1	0	ENSG00000088305	DNMT3B	DNA methyltransferase 3 beta
chr20	33358851	33360800	1950	*	999.536	1.21895	3' UTR	33358841	33373359	14519	2	51654	ENST00000461710.5	12559	ENSG00000101391	CDK5RAP1	CDK5 regulatory subunit associated protein 1
chr20	33399451	33401300	1850	*	975.157	1.21895	Promoter (<=1kb)	33370499	33401452	30954	2	51654	ENST00000471264.5	152	ENSG00000101391	CDK5RAP1	CDK5 regulatory subunit associated protein 1
chr20	33663301	33665400	2100	*	1413.98	1.46274	Promoter (<=1kb)	33657677	33663719	6043	2	63941	ENST00000485976.5	0	ENSG00000125967	NECAB3	N-terminal EF-hand calcium binding protein 3
chr20	34874851	34876050	1200	*	962.968	1.21895	Promoter (<=1kb)	34874942	34908903	33962	1	55902	ENST00000497927.5	0	ENSG00000131069	ACSS2	acyl-CoA synthetase short chain family member 2
chr20	35037851	35039300	1450	*	914.21	1.46274	Intron (ENST00000252015.3/26133, intron 7 of 18)	35001245	35002437	1193	1	57644	ENST00000456649.1	36606	ENSG00000078814	MYH7B	myosin heavy chain 7B
chr20	36050501	36052100	1600	*	1060.48	1.70652	Promoter (<=1kb)	36045618	36051018	5401	2	647979	ENST00000565493.2	0	ENSG00000260032	NORAD	non-coding RNA activated by DNA damage
chr20	36092401	36093900	1500	*	1048.29	1.46274	Promoter (<=1kb)	36092680	36182285	89606	1	2036	ENST00000406771.6	0	ENSG00000088367	EPB41L1	erythrocyte membrane protein band 4.1 like 1
chr20	36455751	36457050	1300	*	902.02	1.70652	Intron (ENST00000373913.7/22839, intron 7 of 12)	36461338	36528637	67300	1	22839	ENST00000475894.5	-4288	ENSG00000080845	DLGAP4	DLG associated protein 4
chr20	36861801	36865700	3900	*	2364.76	1.70652	Promoter (<=1kb)	36777447	36863538	86092	2	140710	ENST00000237536.9	0	ENSG00000149639	MTCL2	microtubule crosslinking factor 2
chr20	36950951	36952100	1150	*	1279.89	1.95031	Promoter (<=1kb)	36890229	36951708	61480	2	25939	ENST00000646673.2	0	ENSG00000101347	SAMHD1	SAM and HD domain containing deoxynucleoside triphosphate triphosphohydrolase 1
chr20	37095101	37097150	2050	*	1389.6	1.95031	Promoter (<=1kb)	36996349	37095997	99649	2	5933	ENST00000373664.8	0	ENSG00000080839	RBL1	RB transcriptional corepressor like 1
chr20	37346401	37348100	1700	*	1023.91	0.975157	Promoter (<=1kb)	37346140	37406050	59911	1	6714	ENST00000692423.1	261	ENSG00000197122	SRC	SRC proto-oncogene, non-receptor tyrosine kinase
chr20	37394101	37396800	2700	*	1511.49	0.975157	Promoter (<=1kb)	37396426	37405422	8997	1	6714	ENST00000477066.5	0	ENSG00000197122	SRC	SRC proto-oncogene, non-receptor tyrosine kinase
chr20	38111501	38113500	2000	*	1279.89	2.1941	Intron (ENST00000618318.1/58490, intron 2 of 2)	38128461	38133760	5300	2	7052	ENST00000469269.1	20260	ENSG00000198959	TGM2	transglutaminase 2
chr20	38227101	38228950	1850	*	1036.1	1.21895	Promoter (<=1kb)	38217253	38227219	9967	2	85449	ENST00000435901.1	0	ENSG00000149633	KIAA1755	KIAA1755
chr20	38472351	38473500	1150	*	877.641	1.70652	Promoter (<=1kb)	38472816	38578859	106044	1	57148	ENST00000397042.7	0	ENSG00000170471	RALGAPB	Ral GTPase activating protein non-catalytic subunit beta
chr20	38672551	38674750	2200	*	1109.24	1.21895	Distal Intergenic	38647063	38651035	3973	1	343578	ENST00000414158.1	25488	ENSG00000124143	ARHGAP40	Rho GTPase activating protein 40
chr20	40688351	40690100	1750	*	938.589	1.21895	Promoter (<=1kb)	40685848	40689236	3389	2	9935	ENST00000373313.3	0	ENSG00000204103	MAFB	MAF bZIP transcription factor B
chr20	43455951	43458750	2800	*	1084.86	0.731368	Promoter (<=1kb)	43458054	43541881	83828	1	26013	ENST00000657241.1	0	ENSG00000185513	L3MBTL1	L3MBTL histone methyl-lysine binding protein 1
chr20	44137051	44138400	1350	*	1072.67	1.70652	Intron (ENST00000372980.4/57158, intron 2 of 5)	44176817	44187093	10277	2	57158	ENST00000342272.3	48693	ENSG00000149596	JPH2	junctophilin 2
chr20	44209901	44211450	1550	*	1109.24	1.70652	Promoter (<=1kb)	44210907	44226027	15121	1	100505783	ENST00000671199.2	0	ENSG00000223891	OSER1-DT	OSER1 divergent transcript
chr20	45293851	45294900	1050	*	962.968	1.46274	3' UTR	45293445	45305591	12147	2	8785	ENST00000372754.5	10691	ENSG00000124159	MATN4	matrilin 4
chr20	46013151	46014900	1750	*	962.967	0.975157	Exon (ENST00000372330.3/4318, exon 9 of 13)	46008908	46016561	7654	1	4318	ENST00000372330.3	4243	ENSG00000100985	MMP9	matrix metallopeptidase 9
chr20	46088901	46091100	2200	*	1353.03	1.21895	Promoter (<=1kb)	46060991	46089962	28972	2	57727	ENST00000290231.11	0	ENSG00000124160	NCOA5	nuclear receptor coactivator 5
chr20	46137201	46139400	2200	*	1243.32	1.21895	Distal Intergenic	46125703	46129669	3967	1	958	ENST00000695675.1	11498	ENSG00000101017	CD40	CD40 molecule
chr20	46363151	46364500	1350	*	987.347	1.21895	Promoter (<=1kb)	46345980	46364404	18425	2	51006	ENST00000543605.5	0	ENSG00000080189	SLC35C2	solute carrier family 35 member C2
chr20	46550051	46552100	2050	*	926.399	0.975157	Promoter (<=1kb)	46540946	46550654	9709	2	128506	ENST00000279028.3	0	ENSG00000149635	OCSTAMP	osteoclast stimulatory transmembrane protein
chr20	47092151	47094100	1950	*	962.967	1.21895	Promoter (2-3kb)	47089239	47096080	6842	1	2139	ENST00000475856.1	2912	ENSG00000064655	EYA2	EYA transcriptional coactivator and phosphatase 2
chr20	47200651	47202500	1850	*	1279.89	0.975157	Distal Intergenic	47166967	47167058	92	1	100500814	ENST00000584070.1	33684	ENSG00000264901	MIR3616	microRNA 3616
chr20	47501451	47503600	2150	*	1084.86	0.975157	Promoter (<=1kb)	47501887	47656872	154986	1	8202	ENST00000371998.8	0	ENSG00000124151	NCOA3	nuclear receptor coactivator 3
chr20	47988851	47990400	1550	*	1011.73	1.46274	Promoter (<=1kb)	47976739	47990110	13372	2	101927457	ENST00000673791.1	0	NA	LINC01522	long intergenic non-protein coding RNA 1522
chr20	48456651	48458100	1450	*	889.831	1.21895	Distal Intergenic	48471308	48472414	1107	1	105372645	ENST00000630976.1	-13208	NA	LOC105372645	uncharacterized LOC105372645
chr20	49540301	49542750	2450	*	938.588	0.731368	Intron (ENST00000244043.5/5740, intron 4 of 9)	49507901	49568116	60216	2	5740	ENST00000478971.1	25366	ENSG00000124212	PTGIS	prostaglandin I2 synthase
chr20	50053301	50055300	2000	*	902.02	0.975157	Distal Intergenic	50040716	50041504	789	2	100887755	ENST00000431460.1	-11797	NA	TRERNA1	translation regulatory long non-coding RNA 1
chr20	50171001	50172350	1350	*	1133.62	1.46274	Promoter (<=1kb)	50171809	50176676	4868	1	101927541	ENST00000670659.1	0	ENSG00000231742	LINC01273	long intergenic non-protein coding RNA 1273
chr20	50730501	50732100	1600	*	1426.17	1.70652	Promoter (<=1kb)	50731580	50753741	22162	1	84612	ENST00000371610.7	0	ENSG00000124171	PARD6B	par-6 family cell polarity regulator beta
chr20	53161751	53163100	1350	*	889.832	1.21895	Intron (ENST00000371497.10/128553, intron 1 of 2)	53185283	53487479	302197	1	128553	ENST00000603338.2	-22183	ENSG00000182463	TSHZ2	teashirt zinc finger homeobox 2
chr20	53800651	53802300	1650	*	902.02	0.975157	Exon (ENST00000423233.1/ENST00000423233.1, exon 1 of 2)	53738728	53741797	3070	1	124904933	ENST00000663196.1	61923	NA	LOC124904933	uncharacterized LOC124904933
chr20	57046951	57048900	1950	*	1011.73	0.975157	Distal Intergenic	57116566	57119543	2978	2	105372685	ENST00000671579.1	70643	NA	LOC105372685	uncharacterized LOC105372685
chr20	57265051	57267050	2000	*	962.967	0.731368	Promoter (<=1kb)	57168753	57266641	97889	2	655	ENST00000395863.8	0	ENSG00000101144	BMP7	bone morphogenetic protein 7
chr20	58854451	58856250	1800	*	1267.7	1.21895	Promoter (1-2kb)	58853266	58911192	57927	1	2778	ENST00000349036.9	1185	ENSG00000087460	GNAS	GNAS complex locus
chr20	59750451	59751800	1350	*	938.589	1.70652	Intron (ENST00000359926.7/116154, intron 3 of 12)	59721210	59847711	126502	1	116154	ENST00000395636.6	29241	ENSG00000087495	PHACTR3	phosphatase and actin regulator 3
chr20	59835701	59837400	1700	*	1182.38	1.46274	Promoter (<=1kb)	59835853	59847711	11859	1	116154	ENST00000492611.5	0	ENSG00000087495	PHACTR3	phosphatase and actin regulator 3
chr20	61499001	61500600	1600	*	1023.92	1.70652	Intron (ENST00000614565.5/1002, intron 2 of 15)	61432983	61437630	4648	2	105372703	ENST00000662116.1	-61371	ENSG00000277270	LOC105372703	uncharacterized LOC105372703
chr20	61786701	61788350	1650	*	1048.29	1.21895	Intron (ENST00000614565.5/1002, intron 4 of 15)	61717506	61719748	2243	2	100128310	ENST00000317652.1	-66953	ENSG00000179253	LOC100128310	uncharacterized LOC100128310
chr20	61795801	61797200	1400	*	950.778	1.70652	Intron (ENST00000614565.5/1002, intron 4 of 15)	61717506	61719748	2243	2	100128310	ENST00000317652.1	-76053	ENSG00000179253	LOC100128310	uncharacterized LOC100128310
chr20	61873901	61875750	1850	*	987.347	1.21895	Intron (ENST00000614565.5/1002, intron 7 of 15)	61953546	61953662	117	2	100302168	ENST00000408490.1	77912	ENSG00000284193	MIR1257	microRNA 1257
chr20	62142501	62144300	1800	*	1023.91	0.975157	Promoter (<=1kb)	62143769	62182514	38746	1	26039	ENST00000331758.8	0	ENSG00000184402	SS18L1	SS18L1 subunit of BAF chromatin remodeling complex
chr20	62302551	62303850	1300	*	926.4	1.46274	Promoter (<=1kb)	62302896	62308860	5965	1	11047	ENST00000620230.4	0	ENSG00000130706	ADRM1	ADRM1 26S proteasome ubiquitin receptor
chr20	62368051	62369600	1550	*	938.588	0.975157	Promoter (<=1kb)	62309065	62367312	58248	2	3911	ENST00000252999.7	-739	ENSG00000130702	LAMA5	laminin subunit alpha 5
chr20	62374501	62376800	2300	*	1535.87	1.21895	Distal Intergenic	62309065	62367312	58248	2	3911	ENST00000252999.7	-7189	ENSG00000130702	LAMA5	laminin subunit alpha 5
chr20	62487101	62488300	1200	*	1072.67	1.46274	Distal Intergenic	62463497	62475995	12499	2	140628	ENST00000252997.3	-11106	ENSG00000130700	GATA5	GATA binding protein 5
chr20	62792701	62795400	2700	*	1645.58	1.46274	Promoter (1-2kb)	62796473	62801729	5257	1	55257	ENST00000370487.5	-1073	ENSG00000101189	MRGBP	MRG domain binding protein
chr20	63214601	63216500	1900	*	1023.91	0.975157	Promoter (<=1kb)	63195429	63216131	20703	2	54915	ENST00000370339.8	0	ENSG00000149658	YTHDF1	YTH N6-methyladenosine RNA binding protein F1
chr20	63258901	63261950	3050	*	1633.39	1.46274	Exon (ENST00000612722.1/100192386, exon 1 of 1)	63240784	63254463	13680	2	128414	ENST00000370316.8	-4438	ENSG00000101198	NKAIN4	sodium/potassium transporting ATPase interacting 4
chr20	63498851	63500350	1500	*	1011.73	1.70652	Promoter (<=1kb)	63488013	63499239	11227	2	1917	ENST00000675519.1	0	ENSG00000101210	EEF1A2	eukaryotic translation elongation factor 1 alpha 2
chr20	63642851	63644700	1850	*	962.967	0.975157	5' UTR	63643756	63652394	8639	2	50861	ENST00000632676.1	7694	ENSG00000197457	STMN3	stathmin 3
chr20	63657601	63658550	950	*	1097.05	1.95031	Promoter (<=1kb)	63658294	63661332	3039	1	100533107	ENST00000469728.5	0	ENSG00000026036	RTEL1-TNFRSF6B	RTEL1-TNFRSF6B readthrough (NMD candidate)
chr20	63857951	63859600	1650	*	1023.91	1.21895	Promoter (1-2kb)	63861498	63862988	1491	1	140701	ENST00000369916.5	-1898	ENSG00000183260	ABHD16B	abhydrolase domain containing 16B
chr20	63861451	63865750	4300	*	2498.84	2.43789	Promoter (<=1kb)	63861212	63864293	3082	2	112268269	ENST00000601296.2	0	ENSG00000268858	LOC112268269	uncharacterized LOC112268269
chr20	63955001	63956700	1700	*	1218.95	1.46274	Promoter (<=1kb)	63939829	63956416	16588	2	54963	ENST00000354216.11	0	ENSG00000198276	UCKL1	uridine-cytidine kinase 1 like 1
chr20	63972651	63974900	2250	*	1548.06	1.70652	Promoter (2-3kb)	63956704	63969930	13227	2	57473	ENST00000369888.6	-2721	ENSG00000196700	ZNF512B	zinc finger protein 512B
chr20	63977851	63979550	1700	*	1036.1	1.21895	Promoter (<=1kb)	63974116	63979642	5527	2	140700	ENST00000369886.8	92	ENSG00000130590	SAMD10	sterile alpha motif domain containing 10
chr21	37916051	37917250	1200	*	938.59	1.70652	Promoter (<=1kb)	37607373	37916457	309085	2	3763	ENST00000609713.2	0	ENSG00000157542	KCNJ6	potassium inwardly rectifying channel subfamily J member 6
chr21	43659051	43660650	1600	*	938.589	1.21895	Promoter (<=1kb)	43529186	43659488	130303	2	11077	ENST00000291560.7	0	ENSG00000160207	HSF2BP	heat shock transcription factor 2 binding protein
chr21	46151751	46154150	2400	*	1328.65	1.21895	Promoter (<=1kb)	46151614	46152647	1034	1	100861507	ENST00000446649.1	137	ENSG00000237338	FTCD-AS1	FTCD antisense RNA 1
chr21	46323551	46325650	2100	*	1450.55	1.46274	Promoter (<=1kb)	46324124	46389635	65512	1	5116	ENST00000466474.6	0	ENSG00000160299	PCNT	pericentrin
chr22	19166251	19168500	2250	*	1267.7	1.46274	Promoter (2-3kb)	19171395	19172851	1457	1	100652736	ENST00000565162.3	-2895	NA	LINC01311	long intergenic non-protein coding RNA 1311
chr22	20237351	20239450	2100	*	1340.84	1.46274	Distal Intergenic	20241417	20243684	2268	2	65078	ENST00000425986.1	4234	ENSG00000040608	RTN4R	reticulon 4 receptor
chr22	21045051	21046200	1150	*	1145.81	1.70652	Promoter (<=1kb)	21045946	21064168	18223	1	400891	ENST00000442047.3	0	ENSG00000187905	LRRC74B	leucine rich repeat containing 74B
chr22	21053751	21055300	1550	*	877.641	1.21895	Promoter (1-2kb)	21056530	21060397	3868	1	400891	ENST00000469766.1	-1230	ENSG00000187905	LRRC74B	leucine rich repeat containing 74B
chr22	26783451	26784800	1350	*	1023.91	1.21895	Distal Intergenic	26779187	26780893	1707	1	102724827	ENST00000669899.1	4264	NA	MIATNB	MIAT neighbor
chr22	43410801	43411850	1050	*	999.537	1.70652	Promoter (<=1kb)	43411196	43507848	96653	1	758	ENST00000417669.6	0	ENSG00000186732	MPPED1	metallophosphoesterase domain containing 1
chr3	9986051	9987800	1750	*	926.399	0.975157	Promoter (<=1kb)	9986885	10006990	20106	1	442075	ENST00000692142.1	0	NA	EMC3-AS1	EMC3 antisense RNA 1
chr3	10336951	10338650	1700	*	1036.1	1.21895	Exon (ENST00000397077.6/491, exon 19 of 20)	10328811	10332324	3514	2	491	ENST00000468426.1	-4627	ENSG00000157087	ATP2B2	ATPase plasma membrane Ca2+ transporting 2
chr3	11061001	11062450	1450	*	877.641	0.975157	Promoter (<=1kb)	11060973	11091548	30576	1	101927467	ENST00000657204.1	28	NA	LOC101927467	uncharacterized LOC101927467
chr3	11368151	11368950	800	*	926.4	1.70652	Intron (ENST00000685771.1/10533, intron 17 of 19)	11364659	11510339	145681	1	10533	ENST00000446110.1	3492	ENSG00000197548	ATG7	autophagy related 7
chr3	13192101	13193600	1500	*	999.536	1.21895	Intron (ENST00000648114.1/9922, intron 1 of 15)	12900753	13283281	382529	2	9922	ENST00000648114.1	89681	ENSG00000144711	IQSEC1	IQ motif and Sec7 domain ArfGEF 1
chr3	15097701	15099550	1850	*	914.209	0.975157	Promoter (<=1kb)	15052235	15099145	46911	2	64145	ENST00000698785.1	0	ENSG00000131381	RBSN	rabenosyn, RAB effector
chr3	16512601	16514100	1500	*	975.157	1.21895	Promoter (<=1kb)	16315845	16513699	197855	2	23180	ENST00000334133.9	0	ENSG00000131378	RFTN1	raftlin, lipid raft linker 1
chr3	31531601	31532700	1100	*	938.588	1.70652	Promoter (<=1kb)	31532638	31620274	87637	1	201595	ENST00000453168.5	0	ENSG00000163527	STT3B	STT3 oligosaccharyltransferase complex catalytic subunit B
chr3	37673201	37673950	750	*	999.535	2.68168	Intron (ENST00000264741.10/3680, intron 17 of 27)	37683876	37732999	49124	1	3680	ENST00000461533.1	-9926	ENSG00000144668	ITGA9	integrin subunit alpha 9
chr3	46454801	46456900	2100	*	1121.43	0.975157	Promoter (<=1kb)	46454014	46455823	1810	2	4057	ENST00000462667.1	0	ENSG00000012223	LTF	lactotransferrin
chr3	49339401	49340950	1550	*	1084.86	1.46274	Promoter (<=1kb)	49316732	49340036	23305	2	124906236	ENST00000415188.1	0	NA	LOC124906236	Sjoegren syndrome nuclear autoantigen 1 homolog
chr3	50184451	50185800	1350	*	1243.32	2.1941	Promoter (<=1kb)	50184272	50185465	1194	1	6405	ENST00000470737.1	179	ENSG00000001617	SEMA3F	semaphorin 3F
chr3	50259801	50262200	2400	*	999.535	0.731368	Promoter (<=1kb)	50260303	50263358	3056	1	2771	ENST00000439898.1	0	ENSG00000114353	GNAI2	G protein subunit alpha i2
chr3	50327901	50329500	1600	*	938.589	1.21895	Promoter (<=1kb)	50324909	50328223	3315	2	11334	ENST00000232496.5	0	ENSG00000114383	TUSC2	tumor suppressor 2, mitochondrial calcium regulator
chr3	50521401	50524400	3000	*	1560.25	1.46274	Distal Intergenic	50362802	50504244	141443	2	9254	ENST00000360963.7	-17157	ENSG00000007402	CACNA2D2	calcium voltage-gated channel auxiliary subunit alpha2delta 2
chr3	52089951	52091150	1200	*	889.831	0.975157	Intron (ENST00000296484.7/25886, intron 10 of 10)	52048919	52056571	7653	2	1849	ENST00000495880.2	-33380	ENSG00000164086	DUSP7	dual specificity phosphatase 7
chr3	126267551	126268550	1000	*	1048.29	1.95031	Promoter (<=1kb)	126266817	126288417	21601	1	107986124	ENST00000512435.1	734	NA	LOC107986124	uncharacterized LOC107986124
chr3	128384251	128385600	1350	*	1072.67	1.21895	Intron (ENST00000254730.11/60678, intron 6 of 6)	128336904	128341788	4885	1	60678	ENST00000483569.1	47347	ENSG00000132394	EEFSEC	eukaryotic elongation factor, selenocysteine-tRNA specific
chr3	184185401	184186500	1100	*	1121.43	2.1941	Promoter (<=1kb)	184186095	184187958	1864	1	55324	ENST00000421340.5	0	ENSG00000161204	ABCF3	ATP binding cassette subfamily F member 3
chr4	7102301	7104300	2000	*	1048.29	1.21895	Promoter (<=1kb)	7093776	7103394	9619	2	730971	ENST00000663544.1	0	NA	LINC02447	long intergenic non-protein coding RNA 2447
chr4	52860401	52862550	2150	*	1279.89	0.975157	Promoter (<=1kb)	52862317	52866835	4519	1	65997	ENST00000248706.5	0	ENSG00000128045	RASL11B	RAS like family 11 member B
chr4	82429551	82430600	1050	*	902.022	1.46274	Promoter (<=1kb)	82430590	82461177	30588	1	58478	ENST00000273920.8	0	ENSG00000145293	ENOPH1	enolase-phosphatase 1
chr4	87005801	87007400	1600	*	962.968	1.46274	Promoter (<=1kb)	87006753	87141035	134283	1	4299	ENST00000544085.6	0	ENSG00000172493	AFF1	ALF transcription elongation factor 1
chr4	98260401	98262350	1950	*	950.778	1.46274	Promoter (<=1kb)	98261384	98392080	130697	1	5910	ENST00000509011.5	0	ENSG00000138698	RAP1GDS1	Rap1 GTPase-GDP dissociation stimulator 1
chr4	141220251	141221550	1300	*	926.4	1.21895	Promoter (<=1kb)	141220887	141222876	1990	1	27309	ENST00000514826.5	0	ENSG00000109445	ZNF330	zinc finger protein 330
chr4	143513501	143514750	1250	*	902.021	1.21895	Promoter (<=1kb)	143513472	143514635	1164	2	100128055	ENST00000500800.2	0	ENSG00000245112	SMARCA5-AS1	SMARCA5 antisense RNA 1
chr4	163166251	163167400	1150	*	1011.73	1.46274	Promoter (<=1kb)	163126708	163166890	40183	2	92345	ENST00000422287.6	0	ENSG00000145414	NAF1	nuclear assembly factor 1 ribonucleoprotein
chr4	183098001	183099550	1550	*	1060.48	0.975157	Promoter (<=1kb)	183097017	183099199	2183	2	152641	ENST00000578387.1	0	ENSG00000251359	WWC2-AS2	WWC2 antisense RNA 2
chr5	15499301	15501000	1700	*	1023.92	1.21895	Promoter (<=1kb)	15500180	15939793	439614	1	23194	ENST00000504595.2	0	ENSG00000183580	FBXL7	F-box and leucine rich repeat protein 7
chr5	16616901	16618850	1950	*	962.968	1.21895	Promoter (<=1kb)	16473053	16616997	143945	2	54463	ENST00000306320.10	0	ENSG00000154153	RETREG1	reticulophagy regulator 1
chr5	54309801	54311250	1450	*	975.158	1.70652	Promoter (<=1kb)	53883942	54310573	426632	2	54622	ENST00000504924.6	0	ENSG00000185305	ARL15	ADP ribosylation factor like GTPase 15
chr5	80407501	80408950	1450	*	877.642	1.21895	Promoter (<=1kb)	80408013	80479350	71338	1	9765	ENST00000338008.9	0	ENSG00000039319	ZFYVE16	zinc finger FYVE-type containing 16
chr5	128082601	128084700	2100	*	1487.11	1.70652	Promoter (<=1kb)	127939152	128083100	143949	2	644873	ENST00000499346.7	0	ENSG00000245937	SLC12A2-DT	SLC12A2 divergent transcript
chr5	129094801	129095550	750	*	975.158	1.70652	Promoter (<=1kb)	129094751	129105347	10597	1	51015	ENST00000514194.5	50	ENSG00000066583	ISOC1	isochorismatase domain containing 1
chr5	134177751	134178600	850	*	889.831	1.95031	Promoter (<=1kb)	134157338	134176964	19627	2	6500	ENST00000522552.5	-787	ENSG00000113558	SKP1	S-phase kinase associated protein 1
chr5	151669751	151671850	2100	*	1036.1	0.975157	Promoter (<=1kb)	151667474	151671829	4356	2	6678	ENST00000524277.1	0	ENSG00000113140	SPARC	secreted protein acidic and cysteine rich
chr5	172641001	172642250	1250	*	1036.1	2.1941	Promoter (<=1kb)	172641263	172691540	50278	1	54492	ENST00000369800.6	0	ENSG00000214357	NEURL1B	neuralized E3 ubiquitin protein ligase 1B
chr5	179059851	179061400	1550	*	926.399	1.70652	Promoter (<=1kb)	179060373	179083977	23605	1	30832	ENST00000315475.7	0	ENSG00000177932	ZNF354C	zinc finger protein 354C
chr6	7050901	7052700	1800	*	902.02	0.731368	Distal Intergenic	7107597	7249274	141678	1	6239	ENST00000379933.7	-54897	ENSG00000124782	RREB1	ras responsive element binding protein 1
chr6	10411851	10413600	1750	*	877.641	1.21895	Promoter (<=1kb)	10396677	10412391	15715	2	7020	ENST00000379608.9	0	ENSG00000137203	TFAP2A	transcription factor AP-2 alpha
chr6	14211401	14212700	1300	*	926.399	1.21895	Exon (ENST00000658931.1/ENST00000658931.1, exon 2 of 2)	14280127	14285145	5019	2	102216342	ENST00000427276.1	72445	ENSG00000226673	LINC01108	long intergenic non-protein coding RNA 1108
chr6	20126351	20128000	1650	*	938.589	1.21895	Exon (ENST00000324607.8/154141, exon 7 of 13)	20212087	20317739	105653	1	101928573	ENST00000449143.2	-84087	NA	LOC101928573	uncharacterized LOC101928573
chr6	37807901	37809500	1600	*	1036.11	1.70652	Distal Intergenic	37815777	37819218	3442	2	107986593	ENST00000415890.1	9718	NA	ZFAND3-DT	ZFAND3 divergent transcript
chr6	37819051	37821500	2450	*	1109.24	1.21895	Promoter (<=1kb)	37815777	37819218	3442	2	107986593	ENST00000415890.1	0	NA	ZFAND3-DT	ZFAND3 divergent transcript
chr6	39166651	39168250	1600	*	877.641	0.975157	Distal Intergenic	39104085	39115193	11109	2	55776	ENST00000373249.6	-51458	ENSG00000112167	SAYSD1	SAYSVFN motif domain containing 1
chr6	39801151	39802500	1350	*	938.589	1.21895	Intron (ENST00000633794.1/23500, intron 1 of 25)	39793018	39904872	111855	1	23500	ENST00000398904.6	8133	ENSG00000146122	DAAM2	dishevelled associated activator of morphogenesis 2
chr6	41786101	41788700	2600	*	1206.76	1.21895	Promoter (<=1kb)	41787662	41789898	2237	1	100188893	ENST00000398884.7	0	ENSG00000214736	TOMM6	translocase of outer mitochondrial membrane 6
chr6	42104301	42105600	1300	*	999.537	1.46274	3' UTR	42126377	42142619	16243	2	647024	ENST00000356542.5	37019	ENSG00000188112	C6orf132	chromosome 6 open reading frame 132
chr6	73520951	73521250	300	*	999.535	5.36336	Promoter (<=1kb)	73515750	73521018	5269	2	1915	ENST00000316292.13	0	ENSG00000156508	EEF1A1	eukaryotic translation elongation factor 1 alpha 1
chr6	84763501	84764800	1300	*	962.968	1.21895	Promoter (<=1kb)	84732496	84764598	32103	2	9096	ENST00000369663.10	0	ENSG00000112837	TBX18	T-box transcription factor 18
chr6	86306601	86308750	2150	*	975.156	0.975157	Distal Intergenic	85949690	85998263	48574	1	101928842	ENST00000666191.1	356911	NA	LOC101928842	uncharacterized LOC101928842
chr6	138485151	138486800	1650	*	987.347	1.46274	Intron (ENST00000343505.10/57224, intron 2 of 7)	138470541	138499368	28828	2	57224	ENST00000479393.2	12568	ENSG00000135540	NHSL1	NHS like 1
chr6	163413501	163415450	1950	*	1133.62	2.43789	Promoter (<=1kb)	163413061	163413960	900	2	100526820	ENST00000604200.2	0	ENSG00000270419	CAHM	colon adenocarcinoma hypermethylated
chr6	165707451	165708600	1150	*	1048.3	1.46274	Intron (ENST00000366882.7/10846, intron 1 of 19)	165327289	165663241	335953	2	10846	ENST00000539869.4	-44210	ENSG00000112541	PDE10A	phosphodiesterase 10A
chr6	168389251	168391200	1950	*	975.156	0.975157	Distal Intergenic	168441151	168667994	226844	1	64094	ENST00000354536.9	-49951	ENSG00000112562	SMOC2	SPARC related modular calcium binding 2
chr7	30688701	30690950	2250	*	1023.91	0.975157	5' UTR	30651943	30682525	30583	2	1395	ENST00000506074.6	-6176	ENSG00000106113	CRHR2	corticotropin releasing hormone receptor 2
chr7	66893851	66895850	2000	*	1011.72	0.975157	Distal Intergenic	66902857	66906297	3441	1	644794	ENST00000610177.1	-7007	NA	LINC02604	long intergenic non-protein coding RNA 2604
chr7	73886951	73887900	950	*	877.643	1.21895	Distal Intergenic	73861172	73865890	4719	1	135886	ENST00000426490.1	25779	ENSG00000175877	TMEM270	transmembrane protein 270
chr7	74288701	74290350	1650	*	1048.29	0.975157	Promoter (<=1kb)	74280747	74289307	8561	2	107986742	ENST00000661689.2	0	ENSG00000287815	LOC107986742	uncharacterized LOC107986742
chr7	87219351	87221100	1750	*	975.157	1.21895	Promoter (<=1kb)	87196160	87219732	23573	2	79161	ENST00000257637.8	0	ENSG00000135185	TMEM243	transmembrane protein 243
chr7	92527901	92529350	1450	*	938.59	1.46274	Promoter (<=1kb)	92487020	92528441	41422	2	5189	ENST00000438045.5	0	ENSG00000127980	PEX1	peroxisomal biogenesis factor 1
chr7	98105451	98107400	1950	*	950.778	0.975157	Promoter (<=1kb)	98106862	98209638	102777	1	22853	ENST00000297293.6	0	ENSG00000164715	LMTK2	lemur tyrosine kinase 2
chr7	99989701	99991250	1550	*	902.02	1.21895	Distal Intergenic	99997690	100011634	13945	1	105375423	ENST00000671037.1	-6440	ENSG00000286923	LOC105375423	uncharacterized LOC105375423
chr7	100674951	100676750	1800	*	962.968	1.46274	Promoter (<=1kb)	100675286	100679174	3889	1	2783	ENST00000393926.5	0	ENSG00000172354	GNB2	G protein subunit beta 2
chr7	101439001	101440850	1850	*	1401.79	1.70652	Intron (ENST00000313669.12/136227, intron 2 of 12)	101362877	101559024	196148	1	136227	ENST00000613501.1	76124	ENSG00000160963	COL26A1	collagen type XXVI alpha 1 chain
chr7	102152451	102154400	1950	*	902.02	0.975157	Exon (ENST00000566572.1/ENST00000566572.1, exon 1 of 2)	102194076	102194164	89	2	124900244	ENST00000517015.1	39764	NA	LOC124900244	small nucleolar RNA SNORA48
chr7	102279601	102281250	1650	*	999.537	1.46274	Exon (ENST00000437600.9/1523, exon 19 of 23)	102285091	102314547	29457	1	10603	ENST00000617975.2	-3841	ENSG00000160999	SH2B2	SH2B adaptor protein 2
chr7	102287151	102288500	1350	*	1413.98	2.43789	Promoter (<=1kb)	102286868	102321711	34844	1	10603	ENST00000444095.3	283	ENSG00000160999	SH2B2	SH2B adaptor protein 2
chr7	102430851	102433000	2150	*	1145.81	0.975157	Promoter (<=1kb)	102433106	102439047	5942	1	80228	ENST00000482237.5	-106	ENSG00000160991	ORAI2	ORAI calcium release-activated calcium modulator 2
chr7	105521201	105522350	1150	*	889.831	0.975157	Promoter (<=1kb)	105439661	105522267	82607	2	54517	ENST00000481939.5	0	ENSG00000091127	PUS7	pseudouridine synthase 7
chr7	106111701	106112900	1200	*	1097.05	1.95031	Promoter (<=1kb)	106090505	106112312	21808	2	6856	ENST00000455385.7	0	ENSG00000008282	SYPL1	synaptophysin like 1
chr7	108526051	108527550	1500	*	1023.91	1.21895	Promoter (<=1kb)	108470417	108526135	55719	2	50640	ENST00000257694.13	0	ENSG00000135241	PNPLA8	patatin like phospholipase domain containing 8
chr7	112450001	112451750	1750	*	938.589	1.21895	Promoter (<=1kb)	112450487	112450645	159	1	128031837	ENST00000675268.1	0	ENSG00000288634	LOC128031837	uncharacterized LOC128031837
chr7	114082901	114084550	1650	*	1121.43	1.70652	Promoter (1-2kb)	114086327	114690905	604579	1	93986	ENST00000412402.5	-1777	ENSG00000128573	FOXP2	forkhead box P2
chr7	121873151	121874200	1050	*	889.831	2.1941	Promoter (<=1kb)	121873152	122061877	188726	1	5803	ENST00000650826.1	0	ENSG00000106278	PTPRZ1	protein tyrosine phosphatase receptor type Z1
chr7	122143401	122144600	1200	*	1097.05	1.95031	Promoter (<=1kb)	122064583	122144300	79718	2	10157	ENST00000679864.1	0	ENSG00000008311	AASS	aminoadipate-semialdehyde synthase
chr7	128862401	128863750	1350	*	1353.03	1.95031	Promoter (<=1kb)	128850162	128862626	12465	2	110806300	ENST00000469965.1	0	ENSG00000242902	FLNC-AS1	FLNC antisense RNA 1
chr7	129951951	129953250	1300	*	1023.92	1.21895	Promoter (<=1kb)	129953234	130026989	73756	1	121832803	ENST00000587038.2	0	NA	UBE2H-DT	UBE2H divergent transcript
chr7	140539951	140541550	1600	*	999.537	1.21895	Intron (ENST00000275884.10/27147, intron 13 of 18)	140527316	140555713	28398	2	27147	ENST00000469373.5	14163	ENSG00000146966	DENND2A	DENN domain containing 2A
chr7	141070951	141074600	3650	*	2474.46	1.70652	Promoter (<=1kb)	141074064	141480380	406317	1	100507421	ENST00000565468.6	0	ENSG00000261115	TMEM178B	transmembrane protein 178B
chr7	141551101	141552050	950	*	889.831	1.95031	Promoter (<=1kb)	141528862	141551272	22411	2	105375538	ENST00000668372.1	0	NA	AGK-DT	AGK divergent transcript
chr7	142932851	142933900	1050	*	877.642	1.46274	Promoter (<=1kb)	142908101	142933746	25646	2	56302	ENST00000265310.6	0	ENSG00000127412	TRPV5	transient receptor potential cation channel subfamily V member 5
chr7	148986201	148987950	1750	*	914.209	0.975157	Promoter (<=1kb)	148987527	148989432	1906	1	102723099	ENST00000627071.1	0	ENSG00000281189	GHET1	gastric carcinoma proliferation enhancing transcript 1
chr7	149126251	149127950	1700	*	1255.52	1.21895	Promoter (<=1kb)	149102784	149126324	23541	2	155054	ENST00000378061.7	0	ENSG00000204947	ZNF425	zinc finger protein 425
chr7	149285851	149287800	1950	*	914.209	0.731368	Promoter (<=1kb)	149287699	149297312	9614	1	155060	ENST00000416232.5	0	ENSG00000290600	LOC155060	AI894139 pseudogene
chr7	150987851	150989200	1350	*	1194.57	1.46274	Promoter (1-2kb)	150991017	151014588	23572	1	4846	ENST00000297494.8	-1817	ENSG00000164867	NOS3	nitric oxide synthase 3
chr7	151087451	151089650	2200	*	1438.36	1.46274	Promoter (<=1kb)	151089712	151118344	28633	1	116988	ENST00000476375.5	-62	ENSG00000133612	AGAP3	ArfGAP with GTPase domain, ankyrin repeat and PH domain 3
chr7	151115451	151117300	1850	*	1133.62	1.21895	Promoter (<=1kb)	151116307	151117682	1376	1	116988	ENST00000473140.1	0	ENSG00000133612	AGAP3	ArfGAP with GTPase domain, ankyrin repeat and PH domain 3
chr7	151167551	151169400	1850	*	1194.57	1.21895	Promoter (<=1kb)	151148009	151167694	19686	2	2636	ENST00000297537.5	0	ENSG00000164900	GBX1	gastrulation brain homeobox 1
chr7	151448101	151449950	1850	*	1279.89	1.70652	Distal Intergenic	151428835	151440813	11979	2	155051	ENST00000476631.5	-7288	ENSG00000127377	CRYGN	crystallin gamma N
chr7	151735001	151736450	1450	*	889.832	1.21895	Promoter (<=1kb)	151556161	151736314	180154	2	51422	ENST00000492843.6	0	ENSG00000106617	PRKAG2	protein kinase AMP-activated non-catalytic subunit gamma 2
chr7	152502751	152504400	1650	*	1023.91	2.1941	Distal Intergenic	152463786	152465549	1764	1	100128822	ENST00000564834.1	38965	ENSG00000261455	LINC01003	long intergenic non-protein coding RNA 1003
chr7	152675301	152677500	2200	*	1328.65	1.46274	Promoter (<=1kb)	152644776	152676141	31366	2	7516	ENST00000359321.2	0	ENSG00000196584	XRCC2	X-ray repair cross complementing 2
chr7	152925201	152926100	900	*	962.967	1.95031	Exon (ENST00000658865.1/ENST00000658865.1, exon 1 of 4)	152810742	152855371	44630	1	57180	ENST00000479402.1	114459	ENSG00000133627	ACTR3B	actin related protein 3B
chr7	154303451	154305300	1850	*	877.641	0.731368	Promoter (<=1kb)	154305110	154475913	170804	1	1804	ENST00000462622.5	0	ENSG00000130226	DPP6	dipeptidyl peptidase like 6
chr7	155450151	155452350	2200	*	1170.19	0.975157	Exon (ENST00000419225.1/ENST00000419225.1, exon 2 of 3)	155458129	155464831	6703	1	2020	ENST00000297375.4	-5779	ENSG00000164778	EN2	engrailed homeobox 2
chr7	155797051	155799350	2300	*	962.967	0.975157	Distal Intergenic	155806582	155807370	789	2	6469	ENST00000472308.1	8020	ENSG00000164690	SHH	sonic hedgehog signaling molecule
chr7	155805451	155807100	1650	*	962.967	1.21895	Promoter (<=1kb)	155806582	155807370	789	2	6469	ENST00000472308.1	270	ENSG00000164690	SHH	sonic hedgehog signaling molecule
chr7	157291401	157293400	2000	*	1121.43	1.21895	Distal Intergenic	157256687	157267676	10990	1	9690	ENST00000474153.1	34714	ENSG00000009335	UBE3C	ubiquitin protein ligase E3C
chr7	157611801	157614350	2550	*	1487.12	1.21895	Promoter (<=1kb)	157614023	157618765	4743	1	105375614	ENST00000409610.1	0	ENSG00000222012	LOC105375614	uncharacterized LOC105375614
chr7	158828201	158830650	2450	*	1048.29	0.975157	Promoter (<=1kb)	158730995	158829628	98634	2	57488	ENST00000251527.10	0	ENSG00000117868	ESYT2	extended synaptotagmin 2
chr8	11941901	11943400	1500	*	902.02	0.975157	Distal Intergenic	11946461	11950753	4293	2	112268017	ENST00000655829.1	7353	NA	LOC112268017	uncharacterized LOC112268017
chr8	27583651	27584900	1250	*	877.642	1.46274	Intron (ENST00000454030.1/ENST00000454030.1, intron 3 of 5)	27598143	27600015	1873	2	1191	ENST00000521770.1	15115	ENSG00000120885	CLU	clusterin
chr8	27957451	27959050	1600	*	889.831	1.21895	Intron (ENST00000354914.8/286133, intron 3 of 8)	27904728	27987615	82888	2	286133	ENST00000518030.1	28565	ENSG00000168079	SCARA5	scavenger receptor class A member 5
chr8	56445101	56446900	1800	*	1036.1	1.21895	Promoter (<=1kb)	56445807	56552067	106261	1	101929415	ENST00000518662.5	0	ENSG00000254254	PENK-AS1	PENK antisense RNA 1
chr8	60909701	60911450	1750	*	987.346	1.21895	Promoter (<=1kb)	60910053	60966456	56404	1	157807	ENST00000526936.5	0	ENSG00000177182	CLVS1	clavesin 1
chr8	63399351	63400750	1400	*	962.968	1.46274	Intron (ENST00000521221.6/105375875, intron 3 of 3)	63385863	63417355	31493	2	105375875	ENST00000517829.1	16605	ENSG00000253205	LOC105375875	uncharacterized LOC105375875
chr8	81630501	81631450	950	*	877.642	1.46274	Promoter (<=1kb)	81626057	81631134	5078	2	650747	ENST00000522318.1	0	NA	IMPA1P1	inositol monophosphatase 1 pseudogene 1
chr8	96292351	96294050	1700	*	889.83	0.731368	Promoter (1-2kb)	96295192	96333982	38791	1	9791	ENST00000522072.1	-1142	ENSG00000156471	PTDSS1	phosphatidylserine synthase 1
chr8	116766051	116767500	1450	*	1072.67	1.46274	Promoter (<=1kb)	116766505	116849286	82782	1	112268030	ENST00000521703.5	0	NA	LOC112268030	uncharacterized LOC112268030
chr8	124474101	124475600	1500	*	962.969	1.46274	Promoter (<=1kb)	124462485	124474564	12080	2	101927612	ENST00000499418.2	0	ENSG00000245149	RNF139-DT	RNF139 divergent transcript
chr8	141400651	141402350	1700	*	1060.48	1.21895	Intron (ENST00000520105.5/11156, intron 1 of 4)	141389939	141392574	2636	2	105375790	ENST00000501440.1	-8077	ENSG00000244998	ASTILCS	antisense transcript of PTP4A3, liver carcinoma survival associated
chr8	142738201	142739700	1500	*	889.831	1.21895	Promoter (2-3kb)	142740949	142742406	1458	2	57152	ENST00000246515.2	2706	ENSG00000126233	SLURP1	secreted LY6/PLAUR domain containing 1
chr8	143569701	143571550	1850	*	987.347	1.21895	Promoter (<=1kb)	143566192	143569750	3559	2	642475	ENST00000533679.5	0	ENSG00000204839	MROH6	maestro heat like repeat family member 6
chr8	144049601	144051300	1700	*	950.778	1.70652	Promoter (<=1kb)	144050527	144051655	1129	1	124902039	ENST00000691496.1	0	NA	LOC124902039	uncharacterized LOC124902039
chr8	144103301	144105350	2050	*	1060.48	0.975157	Promoter (<=1kb)	144098637	144103773	5137	2	81858	ENST00000398712.7	0	ENSG00000179526	SHARPIN	SHANK associated RH domain interactor
chr9	4740501	4742750	2250	*	1158	1.21895	Promoter (<=1kb)	4709556	4741202	31647	2	50808	ENST00000381809.8	0	ENSG00000147853	AK3	adenylate kinase 3
chr9	16253101	16255050	1950	*	938.588	0.975157	Promoter (<=1kb)	16203947	16253114	49168	2	100129385	ENST00000433347.2	0	ENSG00000205549	LINC03041	long intergenic non-protein coding RNA 3041
chr9	37650551	37651650	1100	*	914.21	1.95031	Promoter (<=1kb)	37650954	37746904	95951	1	22844	ENST00000377765.8	0	ENSG00000070601	FRMPD1	FERM and PDZ domain containing 1
chr9	97984901	97985700	800	*	1060.48	2.1941	Promoter (<=1kb)	97984592	98005135	20544	1	10541	ENST00000473205.1	309	ENSG00000136938	ANP32B	acidic nuclear phosphoprotein 32 family member B
chr9	112033301	112034800	1500	*	877.642	1.21895	Exon (ENST00000563434.1/ENST00000563434.1, exon 2 of 2)	112041083	112058471	17389	2	64420	ENST00000475283.2	23671	ENSG00000106868	SUSD1	sushi domain containing 1
chr9	116154001	116155250	1250	*	1023.92	1.46274	Promoter (<=1kb)	116153791	116402321	248531	1	5069	ENST00000328252.4	210	ENSG00000182752	PAPPA	pappalysin 1
chr9	127926751	127928550	1800	*	962.967	1.21895	Promoter (<=1kb)	127921529	127927491	5963	2	138429	ENST00000300432.3	0	ENSG00000167103	PIP5KL1	phosphatidylinositol-4-phosphate 5-kinase like 1
chr9	128703451	128704600	1150	*	1133.62	1.46274	Promoter (<=1kb)	128702503	128720916	18414	1	29941	ENST00000291906.5	948	ENSG00000160447	PKN3	protein kinase N3
chr9	130465801	130468000	2200	*	950.778	0.975157	Promoter (<=1kb)	130466474	130489404	22931	1	445	ENST00000493984.6	0	ENSG00000130707	ASS1	argininosuccinate synthase 1
chr9	130693251	130694000	750	*	975.157	1.70652	Promoter (<=1kb)	130693721	130703847	10127	1	23404	ENST00000491115.7	0	ENSG00000130713	EXOSC2	exosome component 2
chr9	131503051	131504650	1600	*	902.02	1.21895	Promoter (<=1kb)	131503064	131507511	4448	1	10585	ENST00000679221.1	0	ENSG00000130714	POMT1	protein O-mannosyltransferase 1
chr9	132181051	132182700	1650	*	877.641	0.975157	Intron (ENST00000393229.4/84628, intron 2 of 7)	132162058	132244526	82469	1	84628	ENST00000393229.4	18993	ENSG00000196358	NTNG2	netrin G2
chr9	133237301	133238950	1650	*	962.968	1.21895	Intron (ENST00000679909.1/124902294, intron 1 of 1)	133205280	133209250	3971	2	29989	ENST00000618116.4	-28051	ENSG00000171102	OBP2B	odorant binding protein 2B
chr9	135993301	135995250	1950	*	1340.84	1.21895	Distal Intergenic	136016291	136019480	3190	2	138151	ENST00000467669.1	24230	ENSG00000148411	NACC2	NACC family member 2
chr9	136117301	136118600	1300	*	877.642	1.21895	Promoter (<=1kb)	136114581	136118431	3851	2	90120	ENST00000561457.2	0	ENSG00000238227	TMEM250	transmembrane protein 250
chr9	136585901	136588150	2250	*	1218.95	0.975157	Distal Intergenic	136612024	136615637	3614	2	401561	ENST00000626304.2	27487	ENSG00000279141	LINC01451	long intergenic non-protein coding RNA 1451
chr9	136741901	136743550	1650	*	889.83	0.975157	Promoter (<=1kb)	136738167	136742004	3838	2	414332	ENST00000494294.5	0	ENSG00000187922	LCN10	lipocalin 10
chr9	136807601	136809750	2150	*	975.157	0.975157	Promoter (<=1kb)	136803927	136808848	4922	2	100131193	ENST00000414656.1	0	ENSG00000228544	CCDC183-AS1	CCDC183 antisense RNA 1
chr9	136885301	136887050	1750	*	1353.03	1.70652	Promoter (<=1kb)	136886733	136886803	71	1	100616480	ENST00000579420.1	0	ENSG00000266507	MIR4479	microRNA 4479
chrX	12790701	12793100	2400	*	1109.24	0.731368	Promoter (<=1kb)	12791355	12810119	18765	1	5634	ENST00000380663.7	0	ENSG00000101911	PRPS2	phosphoribosyl pyrophosphate synthetase 2
chrX	15853801	15856200	2400	*	1535.87	1.95031	Promoter (<=1kb)	15825806	15854813	29008	2	8905	ENST00000672987.1	0	ENSG00000182287	AP1S2	adaptor related protein complex 1 subunit sigma 2
chrX	40005101	40007850	2750	*	999.535	0.731368	Promoter (1-2kb)	40009276	40012182	2907	1	124905179	ENST00000447651.1	-1426	ENSG00000223486	LINC03053	long intergenic non-protein coding RNA 3053
chr1	9870251	9872000	1750	*	877.641	0.975157	Exon (ENST00000377263.6/56998, exon 4 of 6)	9850659	9878176	27518	2	56998	ENST00000377256.1	6176	ENSG00000178585	CTNNBIP1	catenin beta interacting protein 1
chr1	16094001	16095350	1350	*	889.83	0.975157	Distal Intergenic	16057769	16073651	15883	2	348487	ENST00000375662.5	-20350	ENSG00000185519	FAM131C	family with sequence similarity 131 member C
chr1	16629551	16631950	2400	*	1700.43	1.21895	Promoter (<=1kb)	16618256	16631109	12854	2	124900584	ENST00000639594.1	0	ENSG00000291072	LOC124900584	rootletin-like
chr1	41521351	41522850	1500	*	1170.19	1.70652	Intron (ENST00000643665.1/59269, intron 5 of 7)	41478775	41484683	5909	2	1907	ENST00000372587.5	-36668	ENSG00000127129	EDN2	endothelin 2
chr1	155085751	155087150	1400	*	914.21	0.975157	Promoter (<=1kb)	155085522	155086923	1402	1	125467750	ENST00000498667.1	229	ENSG00000251246	EFNA4-EFNA3	EFNA4-EFNA3 readthrough
chr1	159941001	159942500	1500	*	950.779	1.46274	Intron (ENST00000476102.1/57549, intron 3 of 19)	159927039	159945593	18555	2	57549	ENST00000476102.1	3093	ENSG00000085552	IGSF9	immunoglobulin superfamily member 9
chr1	203149501	203151600	2100	*	902.02	0.731368	Promoter (<=1kb)	203150632	203166749	16118	1	134	ENST00000472535.1	0	ENSG00000163485	ADORA1	adenosine A1 receptor
chr1	211620801	211622450	1650	*	926.399	1.46274	Distal Intergenic	211639440	211654627	15188	1	105748977	ENST00000670044.1	-16990	ENSG00000227764	NTRAS	non-coding transcript regulating alternative splicing
chr1	230079401	230081150	1750	*	1097.05	0.975157	Intron (ENST00000494106.1/2590, intron 1 of 6)	230067259	230092033	24775	1	2590	ENST00000488903.1	12142	ENSG00000143641	GALNT2	polypeptide N-acetylgalactosaminyltransferase 2
chr10	46557001	46558500	1500	*	962.968	1.46274	Promoter (<=1kb)	46541736	46556658	14923	2	9721	ENST00000374314.6	-343	ENSG00000204175	GPRIN2	G protein regulated inducer of neurite outgrowth 2
chr11	2160051	2161450	1400	*	975.158	1.46274	Promoter (<=1kb)	2159779	2161204	1426	2	3630	ENST00000397262.5	0	ENSG00000254647	INS	insulin
chr11	2269451	2272050	2600	*	1072.67	0.975157	Promoter (<=1kb)	2268498	2270588	2091	2	430	ENST00000331289.5	0	ENSG00000183734	ASCL2	achaete-scute family bHLH transcription factor 2
chr11	2740651	2742550	1900	*	975.157	1.21895	Intron (ENST00000496887.7/3784, intron 11 of 15)	2777575	2848293	70719	1	3784	ENST00000526095.2	-35025	ENSG00000053918	KCNQ1	potassium voltage-gated channel subfamily Q member 1
chr11	3042351	3043600	1250	*	1023.92	1.21895	Promoter (2-3kb)	3038131	3040088	1958	2	833	ENST00000465207.5	-2263	ENSG00000110619	CARS1	cysteinyl-tRNA synthetase 1
chr11	17721101	17721800	700	*	877.642	1.95031	Promoter (1-2kb)	17719571	17722136	2566	1	4654	ENST00000250003.4	1530	ENSG00000129152	MYOD1	myogenic differentiation 1
chr11	62514201	62515950	1750	*	975.157	0.975157	Promoter (1-2kb)	62433547	62517357	83811	2	79026	ENST00000525875.1	1407	ENSG00000124942	AHNAK	AHNAK nucleoprotein
chr11	119990451	119991650	1200	*	1109.24	1.70652	Intron (ENST00000691145.2/ENST00000691145.2, intron 1 of 2)	119987952	119994703	6752	2	105369528	ENST00000534055.2	3053	ENSG00000254863	LINC02744	long intergenic non-protein coding RNA 2744
chr12	52201701	52204150	2450	*	1304.27	1.46274	Intron (ENST00000640420.1/283404, intron 2 of 2)	52205785	52208402	2618	2	283403	ENST00000551332.1	4252	NA	LINC02874	long intergenic non-protein coding RNA 2874
chr12	114717751	114718750	1000	*	914.211	1.46274	Intron (ENST00000660721.1/ENST00000660721.1, intron 1 of 1)	114713811	114767957	54147	1	105370000	ENST00000551875.1	3940	ENSG00000257817	TBX3-AS1	TBX3 antisense RNA 1
chr12	121127651	121129150	1500	*	1011.73	1.46274	Distal Intergenic	121132819	121185081	52263	1	5027	ENST00000537312.5	-3669	ENSG00000089041	P2RX7	purinergic receptor P2X 7
chr12	122021651	122023700	2050	*	938.588	0.731368	Promoter (<=1kb)	122021884	122062044	40161	1	605	ENST00000261822.5	0	ENSG00000110987	BCL7A	BAF chromatin remodeling complex subunit BCL7A
chr12	124489601	124491300	1700	*	877.641	0.975157	Intron (ENST00000404621.5/9612, intron 2 of 46)	124430610	124483774	53165	2	9612	ENST00000542927.5	-5827	ENSG00000196498	NCOR2	nuclear receptor corepressor 2
chr13	24745201	24747800	2600	*	1413.98	0.731368	Promoter (<=1kb)	24747658	24755201	7544	1	56163	ENST00000662637.1	0	ENSG00000132972	RNF17	ring finger protein 17
chr13	95508251	95510050	1800	*	1036.1	0.975157	Intron (ENST00000376873.7/9071, intron 1 of 4)	95479444	95533910	54467	2	100874194	ENST00000416909.1	23860	ENSG00000223392	CLDN10-AS1	CLDN10 antisense RNA 1
chr14	61910251	61912150	1900	*	975.157	1.21895	Intron (ENST00000554138.1/83851, intron 1 of 1)	61864880	61970313	105434	1	83851	ENST00000554436.1	45371	ENSG00000139973	SYT16	synaptotagmin 16
chr14	74955051	74956500	1450	*	975.158	1.70652	Promoter (<=1kb)	74941834	74955597	13764	2	5228	ENST00000555567.6	0	ENSG00000119630	PGF	placental growth factor
chr15	28953351	28955450	2100	*	1023.91	1.21895	Intron (ENST00000561069.5/321, intron 2 of 14)	28961304	29054220	92917	1	321	ENST00000560283.5	-5854	ENSG00000034053	APBA2	amyloid beta precursor protein binding family A member 2
chr15	69834451	69835400	950	*	999.535	1.95031	Promoter (<=1kb)	69835193	69842964	7772	1	414926	ENST00000558385.2	0	ENSG00000245750	LINC00593	long intergenic non-protein coding RNA 593
chr16	546501	548050	1550	*	975.157	1.21895	5' UTR	543277	543366	90	1	100423037	ENST00000582210.1	3224	ENSG00000266235	MIR3176	microRNA 3176
chr16	1133601	1134600	1000	*	1109.24	1.95031	Distal Intergenic	1153106	1221768	68663	1	8912	ENST00000348261.11	-18506	ENSG00000196557	CACNA1H	calcium voltage-gated channel subunit alpha1 H
chr16	4681701	4684800	3100	*	1365.22	0.975157	Promoter (<=1kb)	4681348	4683872	2525	1	23295	ENST00000585676.1	353	ENSG00000102858	MGRN1	mahogunin ring finger 1
chr16	50603151	50604400	1250	*	962.969	1.46274	Intron (ENST00000564336.1/85407, intron 3 of 4)	50606076	50613684	7609	2	124903773	ENST00000379963.1	9284	NA	LOC124903773	uncharacterized LOC124903773
chr16	54930051	54931600	1550	*	950.778	0.975157	Promoter (<=1kb)	54930865	54934485	3621	1	10265	ENST00000394636.9	0	ENSG00000176842	IRX5	iroquois homeobox 5
chr16	56938301	56940250	1950	*	950.778	1.21895	Promoter (<=1kb)	56939144	56940113	970	1	9709	ENST00000567944.1	0	ENSG00000051108	HERPUD1	homocysteine inducible ER protein with ubiquitin like domain 1
chr16	79348951	79351100	2150	*	1060.48	0.975157	Distal Intergenic	79212711	79229453	16743	2	4094	ENST00000569677.1	-119498	ENSG00000178573	MAF	MAF bZIP transcription factor
chr16	81549701	81552450	2750	*	1121.43	1.46274	Intron (ENST00000537098.8/80790, intron 1 of 20)	81533902	81533966	65	1	102465840	ENST00000620068.1	15799	ENSG00000277255	MIR7854	microRNA 7854
chr16	85491401	85492450	1050	*	914.21	1.95031	Intron (ENST00000637419.1/23199, intron 2 of 2)	85555967	85654346	98380	1	23199	ENST00000635906.1	-63517	ENSG00000131149	GSE1	Gse1 coiled-coil protein
chr16	85640351	85641900	1550	*	987.347	1.46274	Intron (ENST00000635906.1/23199, intron 1 of 2)	85654432	85676204	21773	1	23199	ENST00000412692.5	-12532	ENSG00000131149	GSE1	Gse1 coiled-coil protein
chr17	2017251	2018950	1700	*	877.641	0.731368	Promoter (<=1kb)	2017716	2019102	1387	1	105371485	ENST00000572287.1	0	ENSG00000228133	LOC105371485	uncharacterized LOC105371485
chr17	4490151	4492100	1950	*	1206.76	1.21895	Distal Intergenic	4481966	4486353	4388	2	124903899	ENST00000576086.1	-3798	NA	LOC124903899	uncharacterized LOC124903899
chr17	81536051	81537250	1200	*	1158	1.70652	Promoter (<=1kb)	81536146	81536956	811	1	25794	ENST00000527221.1	0	ENSG00000186765	FSCN2	fascin actin-bundling protein 2, retinal
chr18	76464751	76466900	2150	*	975.156	0.975157	Intron (ENST00000443185.7/9658, intron 1 of 6)	76442829	76490779	47951	2	9658	ENST00000532857.1	23879	ENSG00000101493	ZNF516	zinc finger protein 516
chr19	1468251	1469850	1600	*	1438.36	1.95031	Exon (ENST00000590469.6/10297, exon 15 of 15)	1474479	1478897	4419	2	148223	ENST00000590621.1	9047	ENSG00000119559	C19orf25	chromosome 19 open reading frame 25
chr19	3770051	3772600	2550	*	1182.38	1.21895	Promoter (<=1kb)	3769089	3772211	3123	2	84839	ENST00000555978.5	0	ENSG00000173976	RAX2	retina and anterior neural fold homeobox 2
chr19	5038001	5039150	1150	*	1133.62	1.70652	Intron (ENST00000611640.4/23030, intron 3 of 23)	5046998	5082437	35440	1	23030	ENST00000592175.5	-7848	ENSG00000127663	KDM4B	lysine demethylase 4B
chr19	10921251	10923550	2300	*	902.019	0.975157	Promoter (<=1kb)	10923101	10923617	517	2	78992	ENST00000591872.1	67	ENSG00000130733	YIPF2	Yip1 domain family member 2
chr19	18396151	18397100	950	*	1084.86	1.70652	Promoter (<=1kb)	18391149	18397611	6463	2	126364	ENST00000595840.1	511	ENSG00000175489	LRRC25	leucine rich repeat containing 25
chr19	39126801	39127900	1100	*	1097.05	1.70652	Promoter (<=1kb)	39125834	39182816	56983	1	10298	ENST00000599386.5	967	ENSG00000130669	PAK4	p21 (RAC1) activated kinase 4
chr2	2664901	2666550	1650	*	975.157	1.21895	Intron (ENST00000655823.1/ENST00000655823.1, intron 2 of 2)	2641989	2656630	14642	2	107985839	ENST00000414065.1	-8271	NA	LOC107985839	uncharacterized LOC107985839
chr2	11150851	11153600	2750	*	1535.87	1.21895	Promoter (1-2kb)	11155198	11172046	16849	1	130814	ENST00000445402.5	-1598	ENSG00000162976	SLC66A3	solute carrier family 66 member 3
chr2	16125901	16127250	1350	*	889.832	1.46274	Distal Intergenic	16080832	16087201	6370	1	104797537	ENST00000667080.1	45069	ENSG00000236289	GACAT3	gastric cancer associated transcript 3
chr2	117536351	117537800	1450	*	889.831	1.46274	Exon (ENST00000658567.1/ENST00000658567.1, exon 1 of 2)	117754139	117803899	49761	2	124907878	ENST00000656175.1	266099	ENSG00000238207	LOC124907878	uncharacterized LOC124907878
chr2	134504301	134506300	2000	*	999.536	1.21895	Intron (ENST00000281924.6/81615, intron 4 of 7)	134455764	134470036	14273	2	81615	ENST00000476823.1	-34265	ENSG00000152128	TMEM163	transmembrane protein 163
chr2	145798451	145800200	1750	*	950.778	1.46274	Distal Intergenic	145872209	145931026	58818	1	105373666	ENST00000657021.1	-72009	NA	LOC105373666	uncharacterized LOC105373666
chr2	216371251	216373050	1800	*	938.588	0.975157	Promoter (<=1kb)	216257865	216372483	114619	2	57574	ENST00000273067.5	0	ENSG00000144583	MARCHF4	membrane associated ring-CH-type finger 4
chr2	239039651	239041300	1650	*	889.831	0.975157	Distal Intergenic	239053046	239066981	13936	2	9759	ENST00000430200.1	25681	ENSG00000068024	HDAC4	histone deacetylase 4
chr2	240671301	240673650	2350	*	1645.58	1.70652	Exon (ENST00000615796.1/ENST00000615796.1, exon 1 of 1)	240676419	240679368	2950	2	653437	ENST00000459806.1	5718	ENSG00000185176	AQP12B	aquaporin 12B
chr20	2535551	2537250	1700	*	1023.91	1.21895	Promoter (<=1kb)	2536573	2643580	107008	1	117532	ENST00000358864.2	0	ENSG00000149488	TMC2	transmembrane channel like 2
chr20	2758151	2761150	3000	*	1548.06	0.975157	3' UTR	2755088	2760101	5014	1	57593	ENST00000477287.1	3063	ENSG00000088881	EBF4	EBF family member 4
chr20	13822201	13824200	2000	*	938.589	1.46274	Distal Intergenic	13816658	13817228	571	1	79133	ENST00000486772.1	5543	ENSG00000101247	NDUFAF5	NADH:ubiquinone oxidoreductase complex assembly factor 5
chr20	24950451	24952450	2000	*	914.209	0.731368	Promoter (1-2kb)	24949269	24959928	10660	1	8530	ENST00000480798.2	1182	ENSG00000077984	CST7	cystatin F
chr20	31558551	31560200	1650	*	1170.19	1.21895	Promoter (<=1kb)	31559616	31577923	18308	1	107985416	ENST00000619859.1	0	NA	LOC107985416	uncharacterized LOC107985416
chr20	33685651	33687900	2250	*	1036.1	0.975157	Promoter (<=1kb)	33675477	33686385	10909	2	1869	ENST00000343380.6	0	ENSG00000101412	E2F1	E2F transcription factor 1
chr20	33831201	33832800	1600	*	877.642	1.21895	Intron (ENST00000217402.3/128866, intron 1 of 4)	33811348	33854366	43019	1	128866	ENST00000217402.3	19853	ENSG00000101421	CHMP4B	charged multivesicular body protein 4B
chr20	36871401	36874300	2900	*	1779.66	1.46274	Promoter (1-2kb)	36876121	36889863	13743	1	140711	ENST00000602922.5	-1821	ENSG00000101342	TLDC2	TBC/LysM-associated domain containing 2
chr20	37189151	37191700	2550	*	1231.14	0.975157	Intron (ENST00000456102.5/6185, intron 2 of 5)	37128821	37179588	50768	2	140699	ENST00000421643.2	-9563	ENSG00000101353	MROH8	maestro heat like repeat family member 8
chr20	37430101	37431200	1100	*	950.778	1.95031	Distal Intergenic	37402313	37403031	719	1	6714	ENST00000493775.1	27788	ENSG00000197122	SRC	SRC proto-oncogene, non-receptor tyrosine kinase
chr20	44088901	44090600	1700	*	1048.29	1.70652	Distal Intergenic	44054351	44069616	15266	1	84969	ENST00000413823.1	34550	ENSG00000124191	TOX2	TOX high mobility group box family member 2
chr20	48572451	48574650	2200	*	1304.27	1.70652	Distal Intergenic	48642113	48642738	626	2	57580	ENST00000496915.1	68088	ENSG00000124126	PREX1	phosphatidylinositol-3,4,5-trisphosphate dependent Rac exchange factor 1
chr20	48932951	48934950	2000	*	902.02	1.21895	Intron (ENST00000371917.5/10564, intron 1 of 38)	48921890	49036672	114783	1	10564	ENST00000679436.1	11061	ENSG00000124198	ARFGEF2	ADP ribosylation factor guanine nucleotide exchange factor 2
chr20	48981601	48984050	2450	*	1121.43	0.975157	Intron (ENST00000371917.5/10564, intron 14 of 38)	48998100	48998446	347	1	10564	ENST00000493140.1	-14050	ENSG00000124198	ARFGEF2	ADP ribosylation factor guanine nucleotide exchange factor 2
chr20	50367901	50369700	1800	*	1048.29	1.21895	Distal Intergenic	50299876	50321486	21611	2	101927586	ENST00000689787.1	-46415	ENSG00000233077	LINC01271	long intergenic non-protein coding RNA 1271
chr20	57572201	57574750	2550	*	987.346	0.731368	Distal Intergenic	57564084	57565392	1309	1	5105	ENST00000485958.1	8117	ENSG00000124253	PCK1	phosphoenolpyruvate carboxykinase 1
chr20	58716301	58719150	2850	*	1316.46	0.975157	Promoter (<=1kb)	58717364	58719231	1868	1	124904942	ENST00000532531.1	0	ENSG00000215440	LOC124904942	uncharacterized LOC124904942
chr20	58889751	58891200	1450	*	987.347	1.46274	Promoter (<=1kb)	58889881	58903585	13705	1	2778	ENST00000461152.6	0	ENSG00000087460	GNAS	GNAS complex locus
chr20	59831451	59832450	1000	*	999.537	1.70652	Intron (ENST00000359926.7/116154, intron 8 of 12)	59835853	59847711	11859	1	116154	ENST00000492611.5	-3403	ENSG00000087495	PHACTR3	phosphatase and actin regulator 3
chr20	60257401	60258500	1100	*	1218.95	2.1941	Intron (ENST00000654397.1/284757, intron 4 of 6)	60308474	60308567	94	1	693231	ENST00000385067.1	-49974	ENSG00000207802	MIR646	microRNA 646
chr20	62498851	62501350	2500	*	1109.24	0.975157	Distal Intergenic	62463497	62475995	12499	2	140628	ENST00000252997.3	-22856	ENSG00000130700	GATA5	GATA binding protein 5
chr20	62560351	62562350	2000	*	1255.51	1.21895	Promoter (2-3kb)	62564912	62565013	102	1	406923	ENST00000347538.2	-2562	ENSG00000284508	MIR133A2	microRNA 133a-2
chr20	63241351	63243250	1900	*	1218.95	1.21895	Promoter (2-3kb)	63238779	63238842	64	1	100423014	ENST00000579556.1	2572	ENSG00000266463	MIR3196	microRNA 3196
chr20	63407551	63409850	2300	*	1511.49	0.975157	Promoter (<=1kb)	63407320	63408012	693	2	3785	ENST00000637338.1	0	ENSG00000075043	KCNQ2	potassium voltage-gated channel subfamily Q member 2
chr20	63428501	63431350	2850	*	1158	0.975157	Promoter (<=1kb)	63422688	63428422	5735	2	3785	ENST00000637632.1	-79	ENSG00000075043	KCNQ2	potassium voltage-gated channel subfamily Q member 2
chr20	64089151	64090700	1550	*	1206.76	1.95031	Intron (ENST00000336866.7/4987, intron 1 of 4)	64085016	64100643	15628	1	4987	ENST00000349451.3	4135	ENSG00000125510	OPRL1	opioid related nociceptin receptor 1
chr20	64207801	64209600	1800	*	902.02	1.21895	Exon (ENST00000328439.6/4661, exon 7 of 23)	64164612	64191884	27273	1	4661	ENST00000610671.1	43189	ENSG00000196132	MYT1	myelin transcription factor 1
chr21	8991601	8993150	1550	*	950.778	1.21895	Distal Intergenic	8986999	8987178	180	1	103504731	ENST00000581792.1	4602	ENSG00000264462	MIR3648-2	microRNA 3648-2
chr22	50249201	50251000	1800	*	914.209	0.975157	Promoter (<=1kb)	50245450	50249208	3759	2	83933	ENST00000477814.5	0	ENSG00000100429	HDAC10	histone deacetylase 10
chr22	50453901	50454850	950	*	1023.92	1.70652	Promoter (<=1kb)	50445000	50454706	9707	2	6305	ENST00000693068.1	0	ENSG00000100241	SBF1	SET binding factor 1
chr3	53805401	53807450	2050	*	1158	1.21895	Promoter (<=1kb)	53807511	53813712	6202	1	776	ENST00000636581.2	-61	ENSG00000157388	CACNA1D	calcium voltage-gated channel subunit alpha1 D
chr3	177745001	177746650	1650	*	914.21	1.21895	Intron (ENST00000442937.6/100505566, intron 3 of 3)	177722170	177754984	32815	1	100505566	ENST00000668730.1	22831	ENSG00000228221	LINC00578	long intergenic non-protein coding RNA 578
chr3	185638701	185640200	1500	*	889.831	0.975157	Distal Intergenic	185646880	185649523	2644	2	10644	ENST00000464166.1	9323	ENSG00000073792	IGF2BP2	insulin like growth factor 2 mRNA binding protein 2
chr4	7688351	7690000	1650	*	877.641	1.21895	Exon (ENST00000507866.6/57537, exon 11 of 27)	7734280	7740720	6441	1	57537	ENST00000505529.1	-44280	ENSG00000184985	SORCS2	sortilin related VPS10 domain containing receptor 2
chr5	32630001	32631950	1950	*	902.02	1.21895	Distal Intergenic	32646564	32651976	5413	2	105374714	ENST00000514225.1	20026	NA	LINC02061	long intergenic non-protein coding RNA 2061
chr5	55231151	55232550	1400	*	962.968	1.21895	Promoter (1-2kb)	55231152	55233597	2446	2	10309	ENST00000501463.2	1047	ENSG00000152669	CCNO	cyclin O
chr5	76877701	76879500	1800	*	877.641	0.975157	Promoter (2-3kb)	76875301	76921026	45726	1	170591	ENST00000613039.1	2400	ENSG00000171643	S100Z	S100 calcium binding protein Z
chr5	137268001	137269350	1350	*	938.589	1.46274	Intron (ENST00000394945.6/6695, intron 2 of 10)	137112435	137313538	201104	2	6695	ENST00000510405.5	44188	ENSG00000152377	SPOCK1	SPARC (osteonectin), cwcv and kazal like domains proteoglycan 1
chr5	148482251	148483700	1450	*	999.536	1.21895	3' UTR	148440356	148441502	1147	1	81545	ENST00000508176.1	41895	ENSG00000145868	FBXO38	F-box protein 38
chr5	171840301	171841750	1450	*	902.021	1.21895	Distal Intergenic	171867778	171868662	885	2	23291	ENST00000518106.1	26912	ENSG00000072803	FBXW11	F-box and WD repeat domain containing 11
chr6	37577351	37578950	1600	*	1072.67	1.46274	Distal Intergenic	37555365	37555422	58	2	100616413	ENST00000579627.1	-21929	ENSG00000263926	MIR4462	microRNA 4462
chr6	166997901	166999800	1900	*	1669.96	1.70652	Promoter (<=1kb)	166997807	166997912	106	2	100500857	ENST00000582614.1	0	ENSG00000265828	MIR3939	microRNA 3939
chr7	71972301	71974200	1900	*	1011.73	0.975157	Intron (ENST00000329008.9/83698, intron 4 of 5)	71779491	72336995	557505	2	83698	ENST00000329008.9	362795	ENSG00000183166	CALN1	calneuron 1
chr7	100951651	100953000	1350	*	877.642	1.21895	Promoter (2-3kb)	100949625	100967308	17684	1	4584	ENST00000483366.5	2026	ENSG00000169894	MUC3A	mucin 3A, cell surface associated
chr7	117071051	117073000	1950	*	926.399	1.21895	Promoter (1-2kb)	117072072	117074724	2653	2	93654	ENST00000446784.5	1724	ENSG00000226367	ST7-AS2	ST7 antisense RNA 2
chr7	128166551	128167600	1050	*	889.83	1.95031	Promoter (<=1kb)	128167661	128224431	56771	1	124901744	ENST00000710955.1	-61	NA	LOC124901744	uncharacterized LOC124901744
chr7	130350551	130351900	1350	*	889.831	0.975157	Intron (ENST00000463587.5/93979, intron 4 of 4)	130346486	130368730	22245	1	93979	ENST00000393213.7	4065	ENSG00000158525	CPA5	carboxypeptidase A5
chr7	132153401	132154800	1400	*	1072.67	1.70652	Intron (ENST00000321063.9/91584, intron 25 of 31)	132140604	132145507	4904	2	91584	ENST00000496550.1	-7894	ENSG00000221866	PLXNA4	plexin A4
chr7	139985551	139986650	1100	*	1292.08	1.95031	Intron (ENST00000425687.5/6916, intron 11 of 14)	139957581	139962236	4656	1	6916	ENST00000494876.1	27970	ENSG00000059377	TBXAS1	thromboxane A synthase 1
chr7	141700601	141702900	2300	*	1316.46	1.21895	Promoter (<=1kb)	141656728	141702166	45439	2	57189	ENST00000536163.6	0	ENSG00000257093	DENND11	DENN domain containing 11
chr7	149765651	149767500	1850	*	950.778	0.975157	Exon (ENST00000302017.4/168544, exon 5 of 5)	149764182	149773219	9038	2	168544	ENST00000484747.5	5719	ENSG00000181444	ZNF467	zinc finger protein 467
chr7	151497051	151500200	3150	*	1194.57	0.731368	Exon (ENST00000478470.5/6009, exon 2 of 9)	151471400	151518069	46670	2	6009	ENST00000470370.1	17869	ENSG00000106615	RHEB	Ras homolog, mTORC1 binding
chr8	27950601	27952900	2300	*	1206.76	0.975157	Intron (ENST00000354914.8/286133, intron 3 of 8)	27904728	27987615	82888	2	286133	ENST00000518030.1	34715	ENSG00000168079	SCARA5	scavenger receptor class A member 5
chr9	88338201	88340200	2000	*	938.588	1.21895	Distal Intergenic	88388430	88475245	86816	1	10927	ENST00000485804.5	-48230	ENSG00000106723	SPIN1	spindlin 1
chr9	98970851	98972350	1500	*	889.831	1.21895	Intron (ENST00000471477.1/1306, intron 2 of 2)	98943907	99070787	126881	1	1306	ENST00000375001.8	26944	ENSG00000204291	COL15A1	collagen type XV alpha 1 chain
chr9	124339851	124340950	1100	*	950.779	1.21895	Intron (ENST00000540326.5/10783, intron 8 of 9)	124299985	124326438	26454	1	10783	ENST00000447379.1	39866	ENSG00000119408	NEK6	NIMA related kinase 6
chr9	129184001	129185150	1150	*	877.642	1.46274	Intron (ENST00000674648.1/105376289, intron 2 of 2)	129175552	129178261	2710	2	389792	ENST00000372491.4	-5740	ENSG00000188483	IER5L	immediate early response 5 like
chr9	136881151	136883200	2050	*	914.209	0.975157	Promoter (<=1kb)	136881912	136908218	26307	1	7186	ENST00000419057.5	0	ENSG00000127191	TRAF2	TNF receptor associated factor 2
chrX	37958101	37959400	1300	*	1023.92	1.70652	Intron (ENST00000465127.1/7102, intron 3 of 8)	37990779	37991314	536	1	25763	ENST00000341016.5	-31379	ENSG00000187516	H2AP	H2A.P histone

### Sheet: Sup. Table 4 FIMO Results
Supplemental table 4
Transcription factors identified using FIMO on the PAX4 CUT&RUN peaks. Find Individual Motif Occurrences (FIMO) from the MEME Suite (v5.5.7) was used to scan the peaksfor instances of vertebrate non-redundant transcript factors motifs downloaded from the JASPAR 2022 CORE collection.
Motif ID	Motif Alt ID	Sequence Name	Start	Stop	Strand	Score	P-Value	Q-Value	Sequence
PRDM9	MA1723.1	20	63642994	63643017	"+"	26.3814	1.91e-10	0.000442	GGTGGGAGGGGAGGCTGCAGGGAG
ZNF320	MA1976.1	1	59815204	59815230	"+"	27.5114	2.65e-10	0.000804	GAGGGGGCCAGGGGGCCGAGGCGAGGA
PATZ1	MA1961.1	16	981646	981657	"+"	22.2386	5.29e-09	0.000975	GGGGGGCGGGGG
ZNF460	MA1596.1	16	380478	380493	"+"	29.7273	4.04e-11	1.49e-06	GCCTCAGCCTCCCGAG
ZNF148	MA1653.1	1	1308548	1308559	-	22	7.65e-09	0.00237	CCCCCCTCCCCC
ZNF93	MA1721.1	16	29810104	29810119	"+"	27.9167	1.93e-11	1.45e-05	GGCAGCGGCAGCGGCG
ZNF135	MA1587.1	7	36236005	36236018	"+"	25.3864	6.69e-10	0.000902	CCTCGACCTCCCGG
ZNF454	MA1712.1	16	29809586	29809603	"+"	25.9917	2.02e-10	0.000703	GGGCTCCAGGCCCCGCGG
ZNF281	MA1630.2	1	1308548	1308559	"+"	22.6477	7.65e-09	0.00268	GGGGGAGGGGGG
KLF15	MA1513.1	2	264575	264585	"+"	21.1961	2.59e-08	0.00139	GCCCCGCCCCC
KLF4	MA0039.4	15	28953412	28953423	"+"	19.1296	7.65e-09	0.00388	CGCCCCACCCCC
MAZ	MA1522.1	19	665092	665102	-	19.6122	3.75e-08	0.00396	CGCCCCTCCCC
ZNF530	MA1981.1	2	109613960	109613977	"+"	26.5155	8.86e-11	0.000357	GAAGGGACAGGGGCGGGG
Zfx	MA0146.2	19	34482078	34482091	"+"	21.3846	3.19e-10	0.00131	GGGGCCGCGGCCTG
CTCF	MA1929.1	1	155086216	155086249	-	37.4793	1.25e-15	4.57e-09	CTGCGGTTCCAGCAGTGGCCACCAGAGGGCGCTG
KLF5	MA0599.1	2	264043	264052	"+"	18.4286	1.27e-07	0.00362	GCCCCGCCCC
SP1	MA0079.5	2	264044	264052	-	19.0795	6.2e-07	0.00649	GGGGCGGGG
KLF7	MA1959.1	2	264044	264052	-	17.8182	6.2e-07	0.00668	GGGGCGGGG
SP2	MA0516.3	2	264044	264052	-	18.8295	6.2e-07	0.00713	GGGGCGGGG
KLF14	MA0740.2	2	264044	264052	-	18.5341	6.2e-07	0.00719	GGGGCGGGG
KLF1	MA0493.2	2	264044	264052	-	17.5341	6.2e-07	0.00719	GGGGCGGGG
SP4	MA0685.2	2	264044	264052	-	18.7841	6.2e-07	0.00719	GGGGCGGGG
KLF12	MA0742.2	2	264044	264052	-	19.2841	6.2e-07	0.00722	GGGGCGGGG
KLF10	MA1511.2	2	264044	264052	-	19.1364	6.2e-07	0.00735	GGGGCGGGG
EWSR1-FLI1	MA0149.1	20	19553092	19553109	-	36.32	7.4e-12	2.59e-06	GGAAGGAAGGAAGGAAGG
Wt1	MA1627.1	X	1452054	1452067	"+"	22.757	4.62e-10	0.000956	CCCCTCCCCCACCC
EGR1	MA0162.4	7	74289848	74289861	-	22.5785	3.19e-10	0.00108	CCCCGCCCACGCCC
SP5	MA1965.1	16	700032	700041	-	17.0612	1.83e-07	0.00542	CCCCTCCCCC
ZNF263	MA0528.2	20	62560755	62560766	"+"	19.3426	1.11e-08	0.00794	GGGGGGAGGAGG
RREB1	MA0073.1	12	131929118	131929137	"+"	29.1495	4.69e-11	0.000227	CCCCACCCCACCCCCACCCC
SP9	MA1564.1	19	531704	531715	-	19.9298	1.29e-08	0.00617	GCCCCGCCCCCC
KLF9	MA1107.2	11	65864014	65864029	"+"	22.7521	1.88e-09	0.00453	CAGCCACACCCACCCT
KLF16	MA0741.1	X	1452946	1452956	"+"	20.614	3.75e-08	0.00414	GCCACGCCCCC
ZNF610	MA1713.1	20	50731871	50731884	-	23.7938	6.39e-10	0.000768	CCCGCCGCTCCGCC
Plagl1	MA1615.1	11	3043261	3043273	"+"	19.7769	2.26e-09	0.00425	CCCTGGGGCCAGG
Nrf1	MA0506.2	20	23361937	23361951	-	24.2975	4.2e-10	0.00104	GCCTGCGCCTGCGCA
ZNF768	MA1731.1	15	69479150	69479167	"+"	24.0309	8.12e-11	0.000339	TCCCTTGCCCTCTCTGGG
SP3	MA0746.2	17	7208088	7208100	-	22.1961	7.65e-09	0.00893	GGCCACGCCCACC
THAP1	MA0597.2	19	4682670	4682681	"+"	19.0515	1.11e-08	0.00349	GCGCAGGGCAGG
MYOG	MA0500.2	16	890434	890445	"+"	16.6542	2.32e-08	0.00398	CAGCAGCTGCTG
CTCFL	MA1102.2	7	151066597	151066608	-	20.3505	7.65e-09	0.0097	GGCAGGGGGCGC
ZNF24	MA1124.1	1	6272244	6272256	-	22.463	3.01e-08	0.00634	CATTCATTCATTC
E2F6	MA0471.2	20	17835756	17835768	-	20.0083	2.26e-09	0.00891	GGGGGCGGGAAGG
ZNF8	MA1718.1	16	68885750	68885769	"+"	29.7284	6.13e-11	0.000334	ATATGGATATACCACATTTT
ASCL1	MA1631.1	20	63978889	63978901	"+"	19.4259	2.26e-09	0.00885	CGGCACCTGCCCC
ZNF549	MA1728.1	20	2536698	2536709	-	18.314	1.6e-08	0.00959	GCTGCTGCCCAG
REST	MA0138.2	16	700783	700803	"+"	31.8557	8.76e-12	3.74e-05	GCCAGCACCATGGACAGCGGC
ZNF257	MA1710.1	1	54801252	54801263	"+"	18.8409	1.11e-08	0.00862	GGGAGGCGAGGG
Znf423	MA0116.1	13	113749665	113749679	-	23.7045	3.19e-10	0.00141	GGCCCCCAGGGGTGC
ZNF708	MA1730.1	12	38720727	38720741	-	23.3832	3.35e-10	0.00143	CCGGCTGTGCCTCCT
NR5A1	MA1540.2	20	40906630	40906646	"+"	21.7536	1.88e-09	0.00226	AGGAGTTCAAGGCCAGC
ZKSCAN5	MA1652.1	3	48419478	48419491	-	20.4815	9.68e-10	0.00232	GGAGGAGGTGAGGG
ZNF740	MA0753.2	17	68196853	68196865	"+"	24.2386	1.56e-09	0.00655	CCGCCCCCCCCAC
NFIB	MA1643.1	16	20156965	20156985	"+"	23.6705	6.72e-09	0.0099	TTCCTGGCATGGGGCCAAACC
ZNF16	MA1654.1	16	81708825	81708847	"+"	33.0984	4.47e-12	2.23e-05	AGTGGGGAGCCATTGAGGGTTGT
ZNF574	MA1982.1	20	32207817	32207831	"+"	24.5455	5.47e-10	0.00179	GGGCTAGAGCGGCCG
THRA	MA1969.1	6	14211860	14211883	"+"	26.4133	7.86e-10	0.00336	CGTCTGACCTCAGTTGACCTCGCC
ESR2	MA0258.2	11	128914118	128914132	"+"	21.6275	9.87e-10	0.00521	AGGTCACCCTGCCCT
ZNF189	MA1725.1	20	63282543	63282555	"+"	18.9058	6.86e-09	0.00827	CCTGCTGTTCCCT
ZNF140	MA1589.1	7	105215463	105215483	-	28.25	2.2e-10	0.00115	CAGGAGTGGAATTGCTGCATC
ZNF707	MA1715.1	2	162079702	162079716	"+"	28.7685	2.86e-10	0.00142	CCCCACTCCTGGTAC
ZNF675	MA1714.1	7	105712211	105712231	-	24.7416	1.12e-09	0.00314	AGGCCTAGGAGGAAAAAATGG
ZFP42	MA1651.1	11	72570491	72570511	-	23.8636	7.15e-10	0.00319	CTGCCAAGATGGCTGCCACTC
PLAG1	MA0163.1	20	58717127	58717140	"+"	26.4433	7.82e-10	0.00349	GGGGCCCACGGGGG
ZBTB14	MA1650.1	18	158824	158835	-	20.537	7.65e-09	0.00834	CCCCGCGCACCC
TFAP4::ETV1	MA1966.1	20	32453549	32453564	-	23.1322	2.61e-09	0.00912	GCCGGAAACAGGTGGG
ETV2::FIGLA	MA1941.1	20	32453549	32453564	-	24.8333	5.85e-11	0.000235	GCCGGAAACAGGTGGG
ZKSCAN3	MA1973.1	3	50521641	50521660	"+"	26.4286	3.83e-10	0.00155	GGGTCCAGGCTAGCCCACGT
ZNF582	MA1983.1	20	44694274	44694294	"+"	27.2975	4.91e-10	0.00265	TCTATTACTTGCAGCCTAAAA
ZNF76	MA1716.1	20	32207729	32207749	-	25.9298	6.92e-10	0.0031	GGCTCCCACAATGCACCGCAC
ZFP14	MA1972.1	20	63954431	63954445	"+"	23	1.38e-09	0.00354	GGAGGCACTGGAACG
Zic3	MA0697.2	20	62531219	62531231	-	19.4493	3.28e-09	0.00651	CCCAGCAGGAGGC
THRB	MA1575.1	1	165858765	165858783	"+"	23.6111	3.41e-09	0.00866	GTGACCTGGCCAGGGTCAC
ETV5::FIGLA	MA1945.1	20	32453550	32453564	-	23.7368	4e-09	0.00961	GCCGGAAACAGGTGG
Neurod2	MA0668.2	2	9771116	9771130	-	19.2056	1.98e-10	0.000938	GGGGACAGATGGCCC
ESR1	MA0112.3	19	7904213	7904229	"+"	26.9538	6.05e-10	0.00277	AGGGTCACGGTGACCCG
ZNF682	MA1599.1	8	141159603	141159618	-	23.719	7.63e-10	0.00299	CAGGCCAAGCCCCTGC
ZNF816	MA1719.1	19	10922452	10922469	-	24.5888	8.92e-10	0.00376	GGGGGGGGACCTGCAGGG
Stat6	MA0520.1	20	17612609	17612623	"+"	18.8772	8.68e-10	0.00475	CACTTCCTGAGAACT
RARA::RXRG	MA1149.1	18	54223969	54223986	-	22.0185	1.14e-09	0.0053	GGGGTCAGGCCGGGGTCA
Zic2	MA1629.1	20	46138908	46138921	-	21.3554	1.34e-09	0.00548	GGCACAGCAGGGGG
Mafg	MA0659.3	7	98594976	98594990	"+"	22.4388	1.66e-09	0.00814	GAGCTGACTCAGCAG
NR2F1	MA1537.1	22	50249477	50249491	"+"	25.0217	1.61e-09	0.00841	GAGGTCAAAGGTCAG
TCF4	MA0830.2	20	63978889	63978901	"+"	19.0083	2.26e-09	0.00846	CGGCACCTGCCCC
TFAP2C	MA0814.2	12	34365967	34365980	"+"	20.3388	2.77e-09	0.00898	GGGCCTGAGGCGCC
ZNF143	MA0088.2	20	32207732	32207747	-	25.7544	1.8e-09	0.0097	CTCCCACAATGCACCG
